# Attrition and associated factors among patients on chronic antihypertensive therapy at Mulago hospital, Uganda: A mixed method study

**DOI:** 10.1101/2025.06.27.25330319

**Authors:** Nathan Ntenkaire, Mark Kaddu Mukasa, Patience Muwanguzi, Mikka Brian, Sandra Lunkuse, Julius Mubiru, Maxwell Okwero, Beatrice Basuuta, Douglas Bulafu, Joan N Kalyango

**Affiliations:** Clinical Epidemiology Unit, College of Health Sciences, Makerere University, Kampala, Uganda; Infectious Diseases Institute, College of Health Sciences, Makerere University, Kampala, Uganda; Department of Internal Medicine, School of Medicine, College of Health Sciences, Makerere University, Kampala, Uganda; Department of Nursing, School of Health Sciences, College of Health Sciences, Makerere University, Kampala, Uganda; The Medical Research Council/Uganda Virus Research Institute, and LSHTM research unit, Entebbe, Uganda; Department of Disease Control and Environmental Health, School of Public Health, College of Health Sciences, Makerere University, Kampala, Uganda; Department of Pharmacy, School of Health Sciences, College of Health Sciences, Makerere University, Kampala, Uganda

**Keywords:** Attrition, reasons for loss to follow up, antihypertensive therapy, hypertensive patients, Mulago hospital, Uganda

## Abstract

**Background:** Attrition among patients on chronic antihypertensive therapy is a significant problem that can lead to serious health consequences, including uncontrolled blood pressure. Several factors underlie attrition, so healthcare providers must address them to prevent treatment discontinuation and ensure optimal outcomes. Attrition and associated factors was assessed among patients on chronic antihypertensive therapy at Mulago hospital between January 2020 and December 2022.

**Methods:** A sequential explanatory mixed-methods design. The quantitative study was a retrospective cohort study design using files of 1215 hypertensive patients. The qualitative study employed an explanatory descriptive design among 16 patients. A data abstraction tool and an interview guide were used for data collection. Attrition was defined as patients lost to follow-up after missing ≥2 consecutive clinic appointments. Extended Cox regression was used to determine the factors associated with time to attrition at 5% level of significance and qualitative data analysis employed a thematic analysis codebook.

**Results:** The attrition rate was 56.8% (95% confidence interval (CI) 54.0-59.7) with most patients getting lost to follow-up in 2020 (64.9%) and fewest in 2021 (54.7%). Age (hazard ratio (HR)=0.904, 95% CI 0.877-0.932), female Sex (HR=0.713, 95% CI 0.602-0.845), residence outside Kampala (Capital City) (HR=1.311, 95%CI 1.121-1.533), last visit systolic blood pressure (HR=1.013, 95% CI 1.008-1.017), and last visit diastolic blood pressure (HR=0.957,95% CI 0.925-0.990) were associated with time to attrition. Loss to follow-up was driven by structural and contextual barriers, health system challenges, and illness perceptions and health-related limitations.

**Conclusion:** Hypertensive patient attrition rate at Mulago hospital is high, considerably below the Centers for Disease Control and Prevention’s 80% retention target. This calls for innovative retention strategies, and targeted support for high-risk groups like the male patients and those distant from the health facility. Patient-centered approaches addressing structural and health system barriers are essential to improving retention in hypertension care.

## Supplementary material for "Attrition and associated factors among patients on chronic antihypertensive therapy at Mulago hospital, Uganda: A mixed method study": Anonymised dataset

### Sheet: Attrition_wdtaset
ID	Res	Gender	Occup	m_status	S_status	Educ_level	Alc_use	SBP	DBP	P_comdities	H_hosp	Ad_events	Ad_event	H_D_Regimen	No_htp_drugs	Herb_use	Vital_status	Date_d_t	F_status	SBP_LV	DBP_LV	M_stockout
1	2	2	6	2	2		2	145	80	1	1	1	headache	4	1	2	1		1	145	80	1
2	1	2		2	2		2	188	119	2	2	1	Insomnia	4	2	2	4		0	178	106	1
3		1	2	4	2	3	2	155	97	2	2	1	Swelling in the feet	4	1	2	1		0	143	80	1
4	1	2		2	2		2	174	100	1	2	2		4	1	2	1		0	156	81	1
5	2	2		3	2		2	164	97	1	2	1	Pain in left arm	4	2	2	1		0	149	88	1
6	1	1		2	2		2	183	96	1	1	2		4	1	2	1		0	52	76	1
7	1	1		4	2		2	154	86	1	2	2		4	1	2	4		0	186	93	1
8	2	2		2	2		2	152	77	2	2	1	weakness	2	1	2	4		0	155	76	1
9	2	1		2	2		2	155	92	2	2	1	Chest pain	1	1	2	1		1	155	92	1
10	1	1		2	2		2	152	95	2	2	1	Palpitations	4	2	2	1		0	124	80	1
11	2	2		2	2		2	154	97	1	2	1	Headache	4	2	2	1		0	170	111	1
12	2	2		4	2		2	141	92	2	2	1	Painful leg	4	1	2	1		0	141	84	1
13	1	2		2	2		2	142	78	1	2	2		4	1	2	1		0	142	78	1
14	2	1		2	2		2	130	74	2	2	1	Headache	4	1	2	1		0	123	75	1
15	2	1	2	4	2		2	150	86	1	2	2		4	1	2	1		1	143	77	1
16	1	2	2	1	2		2	151	88	2	1	1	Headache	4	1	2	1		0	171	111	1
17		2		2	2		2	141	88	1	2	2		4	2	2	1		0	131	83	1
18	2	1	1	2	2	3	2	158	98	1	2	1	Headache	4	1	2	1		0	144	83	1
19	2	2	7	4	2		2	125	70	2	2	1	Feet pain	4	1	2	1		0	122	67	1
20	2	2	5	4	2	3	2	153	87	2	2	1	Headache	1	1	2	1		1	153	87	2
21	2	1		2	2		2	166	86	1	1	2		5	1	2	1		1	150	67	1
22	2	2	2	2	2	3	2	145	86	2	2	1	Headache	1	1	2	1		1	145	83	2
23	2	1	7	4	2		2	133	75	2	1	2		4	1	2	1		1	145	83	1
24	2	1		4	2		2	106	68	1	2	1	Headache	4	1	2	1		0	99	81	1
25	2	2	2	2	2	3	2	145	89	2	2	1	Headache	2	1	2	1		1	145	89	1
26	1	2		4	2		2	194	106	2	2	1		4	2	2	1		1	180	99	1
27	2	2		4	2		2	177	97	1	2	1	Pain	4	1	2	1		1	135	82	1
29	1	2	2	2	2		2	145	82	2	2	1	Headache	4	1	2	1		0	136	70	1
30	2	2	5	2	2	3	2	148	82	1	2	2		4	1	2	1		0	145	83	1
31	2	2	7	4	2		2	106	68	1	2	2		4	1	2	1		0	119	74	1
32	2	2		2	2		2	156	97	2	2	2		4	2	2	4		1	174	94	1
33	1	2	1	4	2	3	2	121	75	1	1	2		4	2	2	1		1	193	96	1
34	2	2	2	4	2		2	186	108	2	2	2		4	1	2	4		1	186	108	2
35	2	2		4	2		2	147	87	2	2	2		4	1	2	4		1	147	87	1
36	2	2		4	2		2	170	96	1	2	2		4	1	2	1		1	108	63	2
37	2	2		4	2		2	202	112	1	1	1	Numbness	4	2	2	1		0	139	83	1
38	1	1		2	2		2	163	82	1	1	1	Weakness	4	1	2	4		1	164	85	1
39	2	2		4	2		2	157	89	2	1	2		4	1	2	4		0	157	89	1
41	1	2	2	4	2		2	156	87	2	2	2		1	1	2	1		0	121	77	2
43	2	1	7	2	2		2	162	84	1	2	2		4	2	2	4		1	62	84	1
44	1	2		2	2		2	151	77	2	2	2		4	2	2	1		0	127	91	1
45	2	2		2	2		2	149	120	2	2	2		4	1	2	1		0	145	83	2
46	1	2		4	2		2	145	101	1	2	2		1	1	2	4		1	145	101	2
47	1	2	2	4	2		2	143	87	2	2	2		4	1	2	1		0	148	104	1
48	1	2		2	2		2	171	93	2	2	2		4	2	2	4		1	171	93	1
49	1	2		4	2		2	134	80	1	2	2		3	1	2	1		0	128	68	2
50	1	2		2	2		2	176	103	2	2	2		4	2	2	4		0	126	75	1
51	1	2		2	2		2	150	94	1	2	1		4	1	2	1		0	170	95	2
52	2	1	4	4	2	3	2	108	76	2	1	2		2	1	2	4		1	108	76	1
54	2	2	5	2	2	3	2	160	100	1	2	1	Pain	4	1	2	1		0	117	67	1
55	2	2		2	2		2	138	94	2	2	2		4	2	2	1		0	138	94	2
56	2	2		2	2		2	157	120	1	1	1	pain	4	1	2	4		0	168	97	1
58	1	2	2	4	2		2	122	75	1	2	2		4	2	2	1		0	164	99	1
59	1	2		2	2		2	150	86	2	2	1	swelling	4	1	2	4		0	136	82	1
60	2	2	7	4	2		2	153	75	1	1	1	Swelling	1	1	2	1		0	156	87	2
61	2	2		2	2		2	156	116	2	2	2		4	2	2	4		1	156	116	2
62	2	2	7	2	2		2	141	76	2	1	2		4	2	2	4		1	141	76	1
63	1	2	5	2	2	3	2	177	97	2	2	2		4	1	2	4		1	177	97	1
64	2	2	7	2	2		2	157	97	2	2	2		1	1	2	4		1	157	92	2
65	2	2	7	4	2		2	177	94	2	2	2		4	2	2	1		0	138	78	1
66	2	2		4	2		2	171	107	2	2	1	Headache	4	2	2	1		0	139	88	1
67		2		2	2		2	147	81	2	2	2		4	1	2	1		0	127	78	1
68	2	1		4	2		2	177	95	2	2	1		4	1	2	1		1	177	95	1
69	2	1	9	2	2	3	2	163	101	2	2	1	chest pain	4	1	2	4		1	135	88	1
70	1	1	2	2	2		2	214	117	2	2	2		4	1	2	1		0	142	85	1
71		2		4	2		2	173	105	2	2	1	Palpitations	4	2	2	4		1	173	90	1
72	2	2	1	4	2	3	1	153	106	1	2	1	yellowing of eyes	2	2	2	4		1	156	108	1
73	2	1		4	2	1	2	114	81	2	2	1	Swelling feet	4	2	2	1		0	155	75	1
74	1	1		2	2		2	178	114	2	2	2		4	1	2	4		1	178	114	1
75	2	2		4	2		2	160	75	1	2	2		4	2	2	4		1	160	75	1
76	2	2		2	2		2	141	70	2	2	1	Dizzness	1	1	2	4		1	141	70	2
77	2	2	5	2	2	3	2	171	94	2	2	1	Palpitations	4	1	2	1		0	150	81	1
78	2	2	1	2	2	3	2	164	84	1	2	2		4	1	2	4		1	173	79	1
79	1	1		2	2		2	144	76	1	1	2		4	1	2	4		1	144	76	1
80	1	1	7	4	2		2	156	81	1	1	2		4	1	2	4		0	164	96	1
81	2	2		4	2		2	134	84	1	1	2		4	2	2	1		0	111	77	1
82	1	2	2	4	2		2	161	76	1	1	2		4	1	2	4		1	161	76	1
83	1	1	2	4	2		2	196	105	2	2	2		4	2	2	4		1	196	105	1
84	2	2		4	2		2	151	87	2	2	1	Palpitations	2	1	2	4		0	141	80	1
85	2	2	2	4	2		2	135	77	1	2	1	Fatigue	4	1	2	1		0	126	76	1
86	2	2		2	2		2	145	91	1	2	2		2	1	2	4		1	135	82	1
87	2	2		4	2		2	139	85	1	1	2		4	2	2	4		1	176	94	1
88	2	2	7	2	2		2	132	82	2	2	2		4	1	2	4		0	138	76	1
89	1	1	2	4	2		1	180	109	1	2	2		4	2	2	1		0	127	87	1
90	2	2	2	2	2		2	208	109	2	2	2		4	1	2	4		1	192	92	2
91	2	2	2	2	2		2	191	106	2	2	2		4	1	2	4		1	191	106	1
92	2	2		2	2		2	138	76	2	2	1	Palpitations	5	1	2	4		1	138	76	1
94	2	2	7	4	2		2	138	72	2	2	1	Blurred vision	4	2	2	1		0	158	84	1
96	2	2		4	2		2	152	79	2	2	2		4	1	2	1		0	164	88	1
97	2	2		4	2		2	129	79	2	2	2		4	2	2	4		0	145	75	1
98	1	2	6	2	2		2	195	99	2	2	1	Fatigue	4	2	2	1		1	193	96	1
99	2	2		4	2		2	125	81	1	2	2		4	1	2	1		0	125	80	1
100	1	2	6	2	2		2	140	78	2	2	2		4	2	2	1		0	143	71	1
101	2	1	2	2	2		2	178	101	2	2	1	Swelling	4	2	2	4		1	176	81	1
102	2	1	2	2	2		2	143	77	2	2	2		4	1	2	1		0	125	76	1
103	2	1	3	2	2		2	150	89	2	2	1	Constipation	4	1	2	4		0	155	79	1
104	1	1		2	2		2	175	103	1	2	1	Palpitations	4	2	2	4		1	157	92	1
105	2	2	2	2	2		2	119	70	1	2	2		4	1	2	1		1	156	79	1
106	2	2		4	2		2	154	103	2	2	2		4	1	2	1		0	149	95	1
107	2	2	5	2	2	3	2	143	85	1	1	2		4	1	2	1		1	160	86	1
108	2	1	1	4	2	3	2	170	115	1	2	2		4	1	2	1		0	147	69	1
109	2	2		4	2		2	126	83	1	2	2		5	1	2	3	2022-12-03	0	126	83	1
110	1	1	3	2	2		2	157	101	1	2	2		4	2	2	4		1	157	101	1
111	2	2	1	2	2		2	101	65	2	2	1	Irritating cough	3	1	2	4		1	101	65	1
112	1	1		2	2		2	180	116	1	2	2		4	1	2	4		1	180	116	1
113	2	2	7	4	2		2	124	65	1	2	2		4	2	2	4		1	124	65	1
114	2	2		4	2		2	168	103	2	2	2		4	2	2	4		0	142	92	1
115	2	2		2	2		2	142	82	2	2	2		4	1	2	1		1	142	82	1
116	2	2	2	2	2		2	150	92	1	2	1	Headache	4	2	2	4		1	150	92	1
118	2	2	7	2	2	1	2	151	70	1	2	1		4	1	2	1		1	191	91	1
119	1	2		4	2		2	116	73	2	2	1	Swelling	4	1	2	4		1	116	67	1
120	2	1	2	4	2		2	156	94	1	2	2		4	1	2	1		0	142	94	1
121	1	2	5	4	2	3	2	136	79	1	2	2		4	2	2	1		0	139	80	1
122	2	2		4	2		2	182	103	1	2	2		4	2	2	4		1	84	72	1
123	1	2		4	2		2	185	95	2	2	1	Dizzness	4	2	2	4		1	131	67	1
124	1	2		2	2		2	148	88	1	2	2		4	2	2	1		0	133	76	1
125	2	2		4	2		2	179	89	1	2	2		4	2	2	4		1	179	89	1
126	2	1		2	2		2	175	106	2	2	1	Blurred vision	4	1	2	1		0	136	83	1
127	1	1		4	2		2	191	100	2	2	2		4	1	2	1		1	144	54	1
128	2	1	2	4	2		2	157	96	2	2	1	Headache	4	1	2	1		0	126	90	1
129	1	1		4	2		2	181	121	2	2	2		4	2	2	1		0	132	81	1
130	2	2		2	2		1	140	74	1	2	1	Epigastric pain	1	1	2	4		1	140	74	1
131	2	2		4	2	1	2	148	86	2	2	1	Pain	4	2	2	4		1	148	74	1
133	2	1		4	2		2	187	95	2	2	2		4	1	2	4		1	187	95	1
134	1	2		4	2		2	221	126	2	2	1	Blurred vision	4	2	2	1		0	140	101	1
135	1	2	2	4	2		2	141	86	2	2	1	Palpitations	4	2	1	1		0	126	80	1
136	2	1	4	4	2		2	159	94	2	2	2	Blurred Vision	4	1	1	4		1	159	94	1
137	2	2	6	2	2	1	2	172	105	2	2	1	Dizzness,Palpitation	4	1	2	4		0	123	71	1
138	2	2	2	4	2		2	152	90	1	2	2		4	1	2	1		0	108	70	1
139	2	2	6	2	2		2	150	70	1	2	2		4	1	2	4		1	150	70	1
140	2	2	2	4	2		2	151	95	1	2	2		4	1	2	4		1	160	95	1
141	2	2	6	2	2		2	140	78	1	1	1	Pain	4	1	2	4		1	178	100	1
142	1	2	2	4	2		2	135	92	1	2	1	Blurred vision	4	2	2	1		0	165	107	1
143	2	2		4	2		2	201	63	2	2	2		4	2	2	4		1	176	76	1
144	2	2	7	4	2	1	2	185	68	2	1	1	Pain	4	2	2	4		1	178	83	1
145	2	2	1	4	2	3	2	160	83	2	2	1	Swelling	4	1	2	1		0	113	63	1
146	2	2		4	2		2	143	85	2	2	1	Pain	4	2	2	4		1	143	85	1
147	2	2		4	2		2	144	92	1	2	2		4	2	2	1		0	139	73	1
148	2	1		2	2		2	166	85	2	2	1	Palpitations	4	2	2	4		1	166	85	1
149	2	2		4	2		2	154	79	1	1	1		4	1	2	1		1	154	79	1
150	1	2		2	2		2	172	80	2	2	2		4	1	2	4		1	142	73	1
151	2	1	1	4	2		2	130	83	2	2	2		4	1	2	1		0	167	116	1
152	2	1		4	2		2	147	87	2	2	1	Fatigue	1	1	2	1		0	154	85	2
153	2	2	7	4	2		2	157	73	2	2	2		4	2	2	4		1	157	73	1
155	1	1		2	2		2	165	117	2	2	2		4	1	2	1		0	151	92	1
156		2		4	2		2	200	90	1	2	1	Headache	4	1	2	1		0	153	67	1
157	2	2	8	4	2		2	171	111	1	2	2		4	1	2	4		1	157	105	1
158	2	2	2	2	2		2	198	120	2	2	1	Blurred vision	4	1	2	1		1	131	89	2
159	2	1	7	4	2		1	117	73	1	2	1	Dyspenia	4	2	2	4		1	84	67	1
160	2	2		4	2		2	155	86	1	2	2		4	1	2	3	2022-09-19	0	141	76	1
162	2	2		2	2		2	128	85	2	1	2		4	2	2	4		1	128	85	1
164	2	2		4	2		2	166	100	1	2	1	Insomnia	4	2	2	4		1	152	90	1
165		2		4	2		2	152	77	1	2	2		4	1	2	1		0	139	69	1
166	2	1	9	2	2	3	2	195	108	1	2	2		4	1	2	4		1	195	108	1
167	2	2		4	2		2	192	96	1	2	2		4	1	2	4		1	180	90	1
168	1	2	6	2	2		2	174	101	2	2	1	Pain	4	2	2	1		0	182	102	1
170	1	2		4	2		2	181	106	2	2	2		4	2	2	1		0	200	118	1
172	2	1		2	2		2	151	90	1	2	2		4	1	2	4		1	151	90	1
173	2	2	9	2	2	3	2	172	90	2	2	1	PAIN	4	1	2	1		0	137	78	1
174	2	2		2	2		2	153	94	2	2	2		4	2	2	1		0	162	99	1
175	1	2	6	2	2		2	141	79	2	2	2		4	1	2	4		1	165	96	1
176	2	2	6	2	2		2	126	72	2	1	2		4	1	2	4		1	126	72	1
177	1	2	6	2	2		2	174	91	2	1	1	Pain	4	1	2	1		0	163	92	1
178	2	2		4	2		2	139	68	2	2	1	Palpitations	4	2	2	1		0	171	76	1
179	2	1		4	2		2	133	67	2	2	1	Swelling	3	1	2	4		1	133	67	2
180	2	1		4	2		2	162	91	1	2	2		4	2	2	4		1	162	91	1
181	1	1		2	2		2	178	100	2	2	1	Epigastric pain	4	2	2	4		1	178	100	1
182	2	2	7	4	2		2	157	88	1	2	1	Swelling	4	2	2	4		0	157	88	1
183	1	2		4	2		2	174	108	2	2	1	Pian	4	2	2	4		1	152	104	1
184	2	2	1	4	2	3	2	138	107	2	2	2		1	1	2	4		1	138	107	1
185	2	2		4	2		2	137	71	1	2	1	Palpitations	4	1	2	4		1	122	64	1
186	2	2		4	2		2	111	88	2	2	1	Pain	4	2	2	4		1	151	104	1
187	2	2	7	4	1		2	145	80	1	2	1	Fatigue	4	1	2	4		1	147	70	1
188	2	2		2	2		2	141	81	1	2	1	Pain	5	1	2	4		1	115	72	1
189	2	2		4	2		2	122	78	1	2	2		4	2	2	4		1	112	72	1
190	1	1		4	2		2	132	110	1	2	2		4	2	2	4		1	119	90	1
192	1	1		4	2		2	154	91	2	2	1	Dizzness	4	1	2	1		0	133	78	1
193	2	2	7	4	2		2	124	67	2	2	1	Swelling	4	2	2	4		1	124	67	1
194	1	2	6	2	2		2	119	67	1	2	1	Fatigue	4	1	2	1		0	158	88	1
195	1	2	7	4	2		2	165	79	2	2	2		4	2	2	1		0	124	80	1
196	1	2	5	2	2	3	2	148	86	2	2	2		4	1	2	4		1	137	96	1
197	1	2	9	2	2	3	2	194	108	2	2	2		4	1	2	4		1	194	108	1
198	1	2		2	2		2	181	87	1	2	2		4	2	2	4		1	146	76	1
199	2	2		4	2		2	154	87	1	2	1	Headache	4	1	2	4		1	154	87	1
201	2	1		4	2		2	157	83	2	2	2		2	1	2	4		1	157	83	1
202	2	2		4	2		2	157	93	1	1	2		4	1	2	4		1	164	98	1
203	2	2		4	2		2	139	57	1	2	1	Pain	4	1	2	1		0	115	55	1
204	2	1	2	2	2		2	180	113	1	1	2		4	2	2	4		1	137	77	1
205	1	1		2	2		1	171	123	1	2	2		4	2	2	4		1	193	109	1
207	2	1		2	2		2	170	114	1	2	2		4	2	2	4		1	170	114	1
208	2	1		2	2		2	154	84	2	2	1	Headache	4	2	2	4		1	154	84	1
209	1	2		4	2		2	172	79	2	2	2		4	2	2	4		1	172	79	1
210	2	2		4	2		2	164	129	1	2	1	Blurred vision	4	1	2	4		1	197	122	1
211	1	1	2	2	2		2	220	100	2	2	2		4	1	2	1		0	115	76	1
212	2	2	6	2	2		2	137	74	2	2	1	Swelling	4	1	2	4		1	137	74	1
213	1	2		4	2		2	166	102	1	2	2		4	1	2	1		1	155	92	1
214	1	1	1	2	2	3	2	141	76	2	2	2		5	1	2	4		1	141	76	1
215	1	2		2	2		1	153	101	2	2	2		4	1	2	4		1	152	102	1
216	2	2		4	2		2	134	78	2	1	1	Swelling	4	1	2	1		0	149	75	1
217	2	2		2	2		2	141	72	1	2	2		5	1	2	4		1	124	70	1
218	1	1		2	2		2	138	74	2	2	1	Palpitations	4	2	2	4		1	138	74	1
219	1	2		4	2		2	112	67	1	2	2		4	1	2	4		1	112	67	1
220	2	2		2	2		2	148	85	2	2	2		4	1	2	4		1	148	85	1
221	2	1		4	2		2	144	95	1	2	2		2	1	2	3	2022-09-12	0	115	63	1
222	2	2		4	2		2	167	79	2	2	1	Swelling	4	1	2	4		1	149	99	1
223	2	1		4	2		2	162	112	2	2	2		4	2	2	4		1	127	73	1
224	1	2		2	2		2	141	77	2	2	1	Swelling	4	2	2	4		1	141	77	1
225	2	1	8	2	2		2	210	132	2	2	2		4	1	2	4		1	218	143	1
226	2	2	6	2	2		2	170	85	1	2	2		4	2	2	4		1	155	84	1
227	2	2	7	4	2		2	138	72	2	2	1	Swelling	4	1	2	1		0	132	68	1
228	2	1	7	4	2		2	166	100	2	2	1	Swelling	4	2	2	4		1	145	77	1
229	1	2		2	2		2	142	93	1	2	1	Irritating dry cough	4	1	2	4		1	142	93	1
230	2	1		4	2		2	133	78	2	2	1	Blurred vision	4	1	2	4		1	133	78	1
231	2	2	9	2	2	3	2	107	67	1	2	2		4	1	2	4		1	107	67	1
232	2	2	2	4	2		2	125	79	1	2	1	Palpitations	4	2	2	1		0	120	86	1
233	2	2	6	2	2		2	191	111	2	2	1	Swelling	4	1	2	1		0	131	99	1
234	2	2		2	2		2	138	78	2	2	2		2	1	2	4		0	121	74	2
235	2	2		4	2		2	159	75	2	2	2		4	1	2	4		0	160	78	1
236	2	2		4	2		1	136	77	1	1	1	Fatigue	4	1	2	4		1	136	77	1
237	2	2		2	2		2	126	94	1	2	2		1	1	2	4		0	130	84	1
238	2	2		2	2		2	143	87	2	2	1	Palpitations	1	1	2	4		1	143	87	1
239	1	1	2	4	2		2	165	95	1	2	2		4	1	2	4		0	137	80	2
240	2	2	7	4	2		2	137	79	2	2	1	Knee pain	4	1	2	1		0	153	96	1
241	2	2		4	2		2	135	72	1	2	1	Painful leg	4	2	2	4		1	163	79	1
242	2	2		4	2		2	200	103	2	2	2		4	2	2	4		1	165	73	1
243	2	2	5	2	2	3	2	141	83	1	2	2		4	1	2	4		1	145	73	1
244	1	2		4	2		2	220	122	2	2	2		4	2	2	1		0	180	120	1
245	2	2		4	2		2	170	106	2	2	2		4	2	2	4		1	170	106	1
246	2	2		4	2		2	168	95	1	2	2		4	2	2	4		1	168	95	1
247	2	2	2	4	2		2	156	96	1	2	1	Painful hand	4	2	2	1		0	165	89	1
248	1	2		2	2		2	134	79	1	2	2		4	1	2	4		0	127	76	2
249	2	2		4	2		2	147	86	1	2	1	Pain	1	1	2	1		0	119	68	1
250	2	2		2	2		2	133	70	2	1	2		4	2	2	4		1	133	70	1
251	1	2		4	2		2	220	122	2	2	2		4	2	2	1		0	180	120	1
252	2	2		4	2		2	185	92	1	1	2		4	2	2	4		0	214	104	1
253	2	2		4	2		2	150	70	2	1	2		2	1	2	4		0	145	61	2
254	2	1		4	2		2	174	95	1	2	2		4	2	2	1		0	130	76	1
255	2	1		4	2		2	171	96	2	2	1		4	2	2	4		1	171	96	1
256		2		4	2		2	171	100	1	2	1	Swelling of the leg	4	1	2	4		1	123	78	2
257	1	2		2	2		2	178	113	1	2	1	Blurred Vision	4	2	2	4		1	178	113	1
258	1	1		4	2		2	139	86	2	2	2		1	1	2	4		1	144	87	2
259	1	2	2	4	2		2	154	97	2	2	2		1	1	2	4		1	134	73	1
260	2	2	6	2	2		2	112	63	2	2	2		4	2	2	4		1	112	63	2
261	2	2		4	2		2	213	114	2	2	1	Eigastric pain	4	2	2	4		1	194	114	2
262	1	1		2	2		2	140	77	1	2	1	Numbness	2	1	2	4		1	129	76	2
263	2	1		4	2		2	141	79	2	1	2		4	1	2	4		0	33	77	2
264	1	2		4	2		2	192	113	1	2	2		4	1	2	1		0	118	87	2
268	2	2		4	2		2	172	139	2	2	1	Pain	4	1	2	4		1	154	86	2
269	1	2		4	2		2	146	73	2	1	2		4	2	2	1		1	184	93	2
270	2	2	7	4	2		2	158	65	2	2	1		1	1	2	4		1	158	65	2
271	2	2	2	4	2		2	123	79	2	2	1	Knee pain	1	1	2	1		0	153	85	2
272	2	2	6	2	2		2	152	82	2	2	1		4	1	2	4		1	153	75	2
273		2		4	2		2	144	91	2	2	2		4	1	2	4		1	144	91	1
274	1	2	6	2	2		2	187	104	2	2	1		4	1	2	1		0	120	76	2
275	2	2	2	4	2		2	124	76	2	2	2		1	1	2	4		1	109	67	1
276	2	2		2	2		2	148	75	2	2	1	Palpitations	4	1	2	4		1	148	75	2
277	1	2	6	2	2		2	171	94	2	2	2		4	2	2	1		0	159	98	1
278	2	2		4	2		2	122	53	2	1	1	Regurgitation	4	1	2	3	2022-07-25	0	96	71	1
279	1	2	1	4	2	3	2	135	83	2	2	2		4	1	2	4		1	135	83	1
280	1	1		4	2		2	147	86	2	2	1	Headache	4	2	2	4		1	157	109	1
282	1	2	6	2	2		2	145	74	2	2	1	Visual impairement	4	1	2	1		0	159	84	1
283	1	1		4	2		2	132	97	1	1	2		4	2	2	4		1	132	97	1
284	2	2		4	2		2	162	111	1	2	2		1	1	2	4		1	160	90	2
285	1	1	2	2	2		2	184	113	2	2	2		4	1	2	4		1	184	113	1
286	2	2	2	4	2		2	130	80	1	1	1	Headache	4	2	2	4		1	130	80	2
287	2	2		2	2		2	160	100	2	2	2		4	2	2	1		0	147	93	1
288	2	2	6	2	2		2	174	91	2	2	1	Headache	4	2	2	4		1	135	78	2
289	2	1	2	2	2		2	130	70	1	2	2		4	2	2	4		1	143	73	1
290	2	2	6	2	2		2	155	107	1	2	2		4	1	2	4		1	155	88	2
291	1	1		4	2		2	141	82	2	2	2		4	1	2	1		0	140	75	2
292	1	2	6	2	2		2	175	105	1	2	2		4	1	2	1		0	128	99	2
293	2	2		4	2		2	157	98	2	2	1	Palpitations	4	2	2	2		0	137	83	2
294	2	2	6	2	2		2	158	87	1	2	1	Epigastric pain	4	1	2	1		0	145	81	2
295	2	2		4	2		2	137	83	2	2	2		4	2	2	4		1	163	95	2
296	2	2		4	2		2	148	95	2	1	2		4	1	2	1		0	214	119	1
297	1	2		4	2		2	180	100	2	2	1	Palpitations	4	2	2	1		0	194	108	1
298	1	2		4	2		2	150	90	1	2	2		4	1	2	1		0	136	80	2
299	2	2		4	2		2	101	73	2	2	2		4	2	2	1		0	144	99	1
300	2	2		4	2		2	197	110	2	2	2		4	2	2	1		0	144	80	2
301	1	2	5	4	2	3	2	143	77	1	2	1	Insomnia	2	1	2	4		1	130	72	1
302		2	5	2	2	3	2	133	93	2	2	2		2	1	2	1		0	136	88	2
303	2	2		2	2		2	197	111	1	2	1	Headache	4	2	2	1		0	176	101	1
304	1	2	6	2	2		2	199	131	2	2	2		4	2	2	1		0	123	85	1
305	1	1	3	2	2		2	161	95	1	2	1	Epigastric pain	4	2	2	4		1	147	83	1
306	1	1	3	4	2		2	108	87	1	1	1	Headache	4	2	2	4		1	110	60	2
307	2	2		4	2		2	174	83	2	2	1	Dizziness	4	2	2	4		1	124	72	1
308	2	2		4	2		2	159	79	1	1	1	Headache	4	1	2	4		1	159	79	1
309	1	2		4	2		2	152	80	1	1	1	Swelling	4	2	2	4		1	152	80	1
311	2	2		4	2		2	133	76	1	2	2		4	1	2	3	2022-06-23	0	133	76	1
312	1	1		4	1		2	215	116	2	2	2		4	2	2	4		1	190	105	1
313	1	2	6	2	2		2	123	66	2	2	1	Irritating cough	4	2	2	1		0	136	72	1
314	2	2	5	4	2	3	2	124	70	1	2	2		4	2	2	4		1	125	60	1
315	2	2		4	2		2	145	84	2	2	2		4	1	2	4		1	134	77	1
316	1	2	2	4	2		2	171	93	1	2	2		4	1	2	1		0	136	74	1
317	2	2		4	2		2	165	76	2	2	2		4	2	2	1		0	169	77	1
318	1	2	6	2	2		2	136	81	2	2	1		2	1	2	4		1	143	88	1
319	1	2	1	4	2		2	185	120	2	2	1	Dizzness	4	2	2	4		1	191	118	1
320	2	2		4	2		2	141	75	1	1	2		4	2	2	1		0	126	79	1
321	2	2	7	4	2		2	145	78	1	2	2		4	1	2	4		1	123	70	1
322	2	1		4	2		2	133	64	1	2	2		4	2	2	4		1	133	64	1
323	1	2		4	2		2	138	82	1	1	1	Epigastric pain	4	2	2	1		0	170	106	1
324	1	2	7	4	2		2	103	46	2	2	1	Pain	3	1	2	4		1	103	46	1
325	1	2		4	2		2	132	76	2	2	2		4	2	2	1		0	159	87	1
326	2	2		4	2		2	134	79	1	2	1	Pain	4	1	2	1		0	202	107	1
327	2	2		4	2		2	142	77	2	2	2		3	1	2	1		0	171	92	1
328	2	2		4	2		2	124	76	2	2	2	Pain	4	1	2	1		0	144	83	1
329	2	1	7	4	2		2	145	79	1	2	1	Swelling	4	1	2	4		1	158	101	1
330	1	2	2	4	2		2	161	100	1	2	2		4	1	2	1		0	155	91	1
331	2	1		2	2		2	98	47	2	2	1	Swelling	4	2	2	4		1	98	47	1
332	1	2	5	4	2	3	2	148	97	2	2	2		4	1	2	4		1	129	83	2
333	2	2		4	2		2	163	102	2	2	1	Irritating cough	4	1	2	4		1	165	102	2
334	2	2		2	2		2	127	79	2	2	2		4	1	2	4		1	133	81	1
336		2		4	2		2	158	98	2	2	2		4	2	2	4		0	158	98	1
337	2	2		4	2		2	183	99	2	2	2		4	1	2	1		0	179	96	2
338	2	2		4	2		2	143	83	2	1	1	Pain	4	2	2	4		1	129	72	1
340	2	2		4	2		2	139	88	2	2	2		4	1	2	1		0	152	104	2
341	2	2	6	2	2		2	173	87	2	2	2		1	1	2	1		0	130	70	2
342	1	2		4	2		2	140	94	1	2	2		2	1	2	1		0	144	78	2
343	2	2		2	2		2	119	73	1	2	1	Pain	4	2	2	4		1	175	101	2
344	1	2		2	2		2	227	129	2	2	1	Pain	4	1	2	4		1	123	70	2
345	2	2		2	2		2	160	84	2	2	2		4	2	2	2		0	175	104	1
346	2	2		2	2		2	159	87	2	2	2		4	1	2	4		1	159	87	2
347	2	1		4	2		1	139	90	2	2	1	Memory loss	1	1	2	1		0	110	68	2
348	2	2		4	2		2	98	60	1	2	2		4	2	2	1		0	105	70	1
349	2	1	2	4	2		2	128	68	2	2	2		4	1	2	4		1	128	68	2
350	1	2		4	2		2	172	100	1	2	1	Pain	4	1	2	4		0	151	100	2
351	2	2		4	2		2	177	78	2	2	2		1	1	2	4		1	177	78	2
352	1	2	5	2	2	3	2	142	82	2	2	2		4	2	2	1		0	142	82	2
353	1	1		4	2		2	139	78	2	2	2		4	2	2	4		1	139	78	1
355	2	2	6	2	2		2	161	104	2	2	2		1	1	2	4		1	161	104	2
356	1	2	6	2	2		2	189	105	1	2	2		4	1	2	4		1	189	105	2
358	1	2	2	4	2		2	149	83	1	2	1	Mild anaemia	4	2	2	4		1	149	83	1
359	2	2	5	4	2	3	2	208	108	2	2	1	Palpitations	4	2	2	4		1	208	108	1
360	2	1	9	4	2	3	2	143	76	1	2	1	Pain	4	2	2	4		1	143	76	1
361	2	2		4	2		2	150	105	1	2	1		4	1	2	4		1	150	105	1
362	2	1		4	2		2	166	105	1	2	1		1	1	2	4		1	166	105	2
363	2	2		4	2		2	151	93	1	2	2		4	2	2	4		1	220	80	2
364	2	1	2	4	2		2	152	89	2	2	2		4	2	2	4		1	140	73	1
365	2	1	1	2	2		2	146	102	2	2	2		4	1	2	4		0	128	88	2
366	2	2		4	2		2	164	92	2	2	1	Swelling	4	2	2	4		0	149	78	1
367	1	1	2	4	2		1	143	76	1	2	2		4	1	2	1		0	125	68	2
368	2	2		4	2		2	106	60	1	2	2		4	1	2	1		0	119	80	1
369	2	2	6	2	2		2	143	93	1	1	2		4	2	2	4		1	143	93	1
370	2	2	2	4	2		2	141	84	2	2	1	Swelling	4	1	2	4		0	128	81	2
371	2	2		4	2		2	144	76	1	2	1	Headache	4	1	2	4		1	144	76	1
372	2	2	6	2	2		2	115	73	2	2	2		4	1	2	3	2022-05-09	0	115	73	2
373	2	2		4	2		2	153	81	2	2	2		4	1	2	4		1	153	81	1
374	1	2		2	2		2	136	97	2	2	1	Pain	4	1	2	3	2022-05-16	0	134	91	1
375	2	1		4	2		2	184	105	1	2	2		4	2	2	4		0	142	76	1
376	2	2		4	2		2	148	70	1	2	2		4	1	2	4		1	148	70	1
377	1	2		4	2		2	139	71	1	2	2		1	1	2	4		1	139	71	1
378	2	2	6	2	2		2	188	114	2	2	2		4	1	2	1		0	143	97	1
379	2	1	6	2	2		2	201	109	2	1	2		4	2	2	4		0	167	73	1
380	2	2	6	2	2		2	93	55	1	2	2		4	2	2	4		1	137	81	1
381	2	2		2	2		2	173	110	2	2	1	Headache	4	1	2	1		1	173	110	1
382	2	2	2	4	2		2	169	105	2	2	2		4	2	2	4		1	150	83	1
383	2	2	6	2	2		2	143	76	1	2	1	Pain	4	2	2	1		0	159	80	1
384	1	1		4	2		1	179	95	2	2	1	Headache	4	1	2	1		0	188	97	2
385	2	1		2	2		2	148	77	1	2	2		2	2	2	1		0	127	83	2
386	2	2	6	2	2		2	144	93	1	2	2		4	2	2	4		1	140	100	1
387	2	2	6	2	2		2	149	83	2	2	2		4	2	2	2		0	136	93	1
388	1	1		4	2		2	122	81	1	2	1	Swelling	4	2	2	1		1	78	43	1
389	2	2		4	2		2	153	91	1	2	2		4	2	2	1		0	158	89	1
390	2	2		4	2		2	112	76	2	2	2		4	1	2	1		0	120	69	1
391	2	2	6	2	2		2	185	96	2	2	1	Pain	4	2	2	4		1	185	96	1
392	2	2		4	2		2	132	76	1	2	2		4	1	2	4		1	132	76	2
393	1	2	7	4	2		2	160	92	1	2	1	Swelling	4	1	2	4		1	161	92	2
394	2	2		4	2		2	160	94	1	2	1		4	2	2	1		0	160	88	2
395	2	1		4	2		2	180	93	2	2	1	Pain	4	2	2	4		1	129	72	1
396	1	2		4	2		2	147	93	2	2	2		2	1	2	4		1	147	93	2
398	2	2	6	2	2		2	134	75	1	1	1	Epigastric pain	4	1	2	4		1	141	72	1
399	2	2	6	2	2		2	139	77	1	2	2		4	1	2	1		0	135	77	1
400	1	1	1	1	2	2	2	103	58	2	2	2		5	1	2	4		1	103	58	2
401	1	1		4	2		2	137	89	2	2	1	Palpitations	4	1	2	1		0	154	100	1
402	2	1	4	4	2	3	2	176	91	2	1	2		4	1	2	4		1	163	93	1
403	2	2		4	2		2	173	79	2	2	1	Headache	2	1	2	1		0	134	63	2
404	1	2		4	2		2	148	83	2	2	1	Headache	4	2	2	1		0	140	77	2
405	2	2		4	2		2	160	108	2	2	1	Irritating cough	4	1	2	1		0	159	83	2
406	2	2		4	2		2	195	105	2	2	1	Swelling	4	1	2	4		1	195	105	2
407	1	1	1	4	2	3	2	109	60	1	2	1	Headache	2	1	2	1		0	142	92	1
408	2	2		4	2		2	187	113	1	2	1	Dizziness	4	1	2	1		1	175	103	1
409	2	1		4	2		2	154	85	2	2	1	Headache	1	1	2	4		1	154	85	1
410	2	2		4	2		2	140	82	2	2	1	swelling	4	2	2	4		0	151	83	2
411	1	2		2	2		2	146	93	1	2	1	Headache	4	1	2	1		0	140	88	2
412	1	2		4	2		2	151	86	1	2	2		4	2	2	4		1	173	103	1
413	2	2		4	2		2	165	86	2	2	1	Pain	2	1	2	4		1	165	86	2
414	2	2	2	4	2		2	168	91	1	2	2		4	1	2	4		1	168	91	1
415	1	1	2	4	2		2	168	87	1	2	2		4	2	2	4		1	168	87	1
416	2	1		2	2		2	152	80	2	2	2		4	2	2	1		0	142	77	1
417	2	2		4	2		2	186	114	2	2	1	Blurred Vision	4	2	2	4		1	135	87	1
418	2	1		2	2		2	159	82	1	2	2		4	1	2	1		0	143	58	1
419	1	1	4	4	2	3	2	154	82	2	2	2		4	1	2	4		1	154	82	1
420	1	2		4	2		2	182	104	2	2	1	Palpitation/Headache	4	2	2	4		1	182	104	1
421	2	2	7	4	2		2	147	88	2	1	1	Headache	4	1	2	4		1	147	88	1
422	2	2	6	2	2		2	244	155	2	2	1	Dizziness	4	2	2	4		1	199	115	1
423	2	2		4	2		2	110	67	1	2	2		4	2	2	1		0	130	85	1
424	2	1	3	2	2		2	168	97	2	2	2		2	1	2	4		1	168	97	2
425	1	1		2	2		2	140	81	1	2	2		4	1	2	4		1	123	88	1
426	1	1	4	2	2	3	2	142	90	2	2	1	Headache	4	1	2	4		1	137	86	1
427	1	2	2	4	2		2	141	73	2	2	2		4	2	2	1		0	124	70	1
428	2	2		4	2		2	144	84	2	2	2		4	1	2	4		1	144	84	1
429	1	2		4	2		2	159	83	2	2	2		4	2	2	1		0	105	68	1
430	2	2		4	2		2	125	66	2	1	2		4	1	2	4		1	108	60	1
431	2	2	1	4	2		2	134	79	2	2	1	Pailpitations	4	1	2	4		1	134	79	1
432	2	2	2	4	2		2	173	83	2	2	2		4	2	2	4		1	200	90	1
433	2	2		4	2		2	134	77	2	2	1	Palpitations	4	2	2	1		0	161	92	1
434	2	1		4	2		2	119	84	2	2	2		4	1	2	1		0	126	81	1
435	2	2	2	4	2		2	151	99	1	2	1		4	1	2	1		0	158	88	1
436	1	1	3	2	2		2	184	106	1	1	1	Blurred vision	4	2	2	4		1	116	75	1
437	1	2		4	2		2	151	75	2	2	1	Swelling	4	2	2	1		0	127	79	1
438	2	2		2	2		2	149	89	2	1	2		4	2	2	1		0	119	85	1
439	2	2		4	2		2	178	88	2	2	2		4	2	2	4		1	173	107	1
440	1	2		2	2		2	133	87	2	2	2		4	2	2	4		1	133	87	1
441	2	2	1	4	2		2	165	90	2	2	2		4	2	2	1		0	125	83	1
443	1	2		4	2		2	128	70	1	2	2		5	1	2	1		1	158	94	1
444	1	1		4	2		2	153	94	2	2	2		4	2	2	1		0	138	88	1
445	2	1		4	2		2	166	88	2	2	1	Swelling	4	2	2	4		1	145	80	1
446	1	2	7	4	2		2	169	103	1	2	2		4	1	2	3	2022-03-21	0	169	103	2
447	1	2	6	2	2		2	126	70	2	2	1	Swelling	4	2	2	1		0	155	88	1
448	1	2		4	2		2	123	70	2	2	2		4	2	2	1		0	88	63	1
449	2	2		4	2		2	155	100	1	2	1	Swelling	4	1	2	4		1	147	87	2
450		2		4	2		2	133	86	2	2	2		4	2	2	4		0	121	80	2
451	2	2		4	2		2	155	88	2	2	1	Fatigue	4	1	2	4		1	150	89	1
452	2	2		4	2		2	150	88	2	1	1	Costipation	4	2	2	4		1	128	59	1
453	2	1	1	2	2		2	146	86	2	2	2		1	1	2	4		1	144	74	1
454	2	2		2	2		2	146	81	2	2	2		4	1	2	4		1	149	88	1
456	2	1	2	2	2		2	124	83	2	2	2		2	1	2	1		0	139	79	2
457	1	2	5	4	2	3	2	118	60	1	2	2		4	1	2	4		1	126	67	1
458	1	2		4	2		2	156	97	2	2	2		4	1	2	4		1	156	97	2
459	2	2	6	2	2		2	158	102	1	2	2		4	1	2	4		1	131	81	1
460	2	2		2	2		2	173	81	2	2	2		4	2	2	1		0	158	89	2
462	2	2	2	4	2		2	127	87	1	2	2		4	1	2	1		0	120	73	1
463	1	2	2	4	2		2	176	64	2	2	1	Palpitations'	4	1	2	1		0	143	81	1
464	2	2	5	2	2	3	2	127	76	2	2	1	Pain	4	1	2	1		0	135	72	1
465	2	2		4	2		2	161	86	1	2	1	Pain	4	1	2	1		0	118	83	2
466	2	1		4	2		2	120	85	2	2	1	Epigastric pain	4	1	2	4		1	114	72	2
467	2	1	1	2	2		2	143	75	2	2	1	Swelling	4	2	2	1		0	179	80	2
468	2	2		4	2		2	128	73	1	2	1	Blurred Vision	4	1	2	4		1	128	73	2
469	2	2		4	2		2	142	70	2	2	2		4	1	2	1		0	121	74	1
471	2	2	7	2	2		2	106	69	2	1	2		4	2	2	4		1	106	69	1
472	1	2	6	2	2		2	195	105	1	2	2		4	2	2	4		1	195	105	1
473	2	2	6	2	2		2	127	69	2	2	1	Palpitations	4	1	2	1		0	116	60	1
474	2	2		4	2		2	146	80	2	2	1	Palpitations	4	1	2	4		1	135	81	2
475	2	2		2	2		2	151	101	2	2	1	Pain	4	1	2	4		1	151	101	1
476	1	2	1	1	2	3	2	147	97	2	2	2		1	1	2	4		1	147	97	1
477	2	2		4	2		2	146	96	1	2	1	Dizziness	4	1	2	4		1	144	61	1
478	2	1		4	2		2	106	67	1	2	2		4	2	2	3	2022-02-24	0	106	67	1
479	1	2		2	2		2	161	100	2	2	2		4	1	2	4		1	161	100	2
480	2	2	7	4	2		2	146	80	1	2	1		4	1	2	4		1	135	70	1
481	1	2		4	2		2	139	90	2	2	1	Pain	4	1	2	4		1	139	90	1
482	2	1	8	4	2		2	157	95	2	2	1	Pain	2	1	2	1		0	147	86	2
483	2	1		2	2		2	164	92	2	2	1	Headache	4	2	2	1		0	144	88	2
484	2	1		4	2		2	122	84	2	2	2		4	2	2	1		0	144	85	1
485	2	2		4	2		2	191	111	2	2	2		4	1	2	1		0	180	110	2
486	2	1		4	2		2	156	81	1	2	2		4	1	2	4		1	135	70	1
487	1	1		4	2		2	139	72	1	2	2		4	1	2	1		0	155	96	2
488	2	1	7	2	2		2	141	92	2	2	2		2	1	2	4		1	141	92	2
489	2	2	1	4	2	3	2	120	76	1	2	1	Palpitations	4	1	2	4		1	120	76	1
490	2	1		4	2		2	170	105	2	2	2		4	2	2	4		1	177	99	1
491	2	2		4	2		2	138	72	2	2	1	constipation	4	1	2	4		1	141	73	1
492	1	1	3	2	2		2	149	80	2	2	1	Blurred Vision	1	1	2	4		1	149	80	1
493	1	2		4	2		2	123	87	1	2	1	Swelling	4	1	2	4		1	122	88	1
494	2	2		2	2		2	154	76	1	2	2		4	2	2	4		1	154	76	1
495	1	2		4	2		2	186	120	2	2	2		4	1	2	4		1	180	114	1
496	1	1		2	2		2	195	118	2	2	2		4	1	2	1		0	162	96	2
498	2	2	6	2	2		2	159	92	2	2	2		4	2	2	1		0	144	78	2
499	2	2		4	2		2	171	92	1	2	1	Palpitations	4	1	2	4		0	124	78	1
500	1	2		2	2		2	142	73	2	2	2		1	1	2	1		0	124	71	2
501	2	2	7	4	2		2	104	75	1	2	1	Irritating cough	4	2	2	1		0	99	66	1
502	1	2	6	2	2		2	172	88	2	2	2		4	1	2	1		0	165	79	2
503	1	2	2	4	2		2	183	100	2	2	1	Pain	4	2	2	1		0	170	87	1
504	1	2		4	2		2	180	62	2	1	2		4	2	2	1		1	166	66	1
505	2	2		4	2		2	192	93	2	2	1	Swelling	4	2	2	4		1	116	73	1
506	2	2	5	2	2	3	2	154	107	1	2	2		4	2	2	1		0	136	85	1
508	1	2	2	2	2		2	162	95	2	2	1	Headache	4	2	2	4		1	162	95	1
509	1	1		2	2		2	162	102	1	2	2		4	1	2	1		0	149	89	1
510		2		4	2		2	167	75	1	2	1	Pain	4	2	2	4		1	117	55	2
511	2	1		4	2		2	145	73	2	2	1	Iritating cough	4	2	2	1		0	137	81	1
512	1	2	5	2	2	3	2	148	87	1	2	1	Constipation	4	1	2	4		1	160	86	1
513	2	2		4	2		2	146	74	2	2	1	Palpitations	4	1	2	4		1	146	74	1
514	2	2		4	2		2	136	74	2	2	1	Palpitations	4	1	2	4		1	136	74	1
515	1	2		4	2		2	160	73	2	2	1	Pain	4	1	2	4		1	160	73	1
516	2	2		4	2		2	172	72	2	2	1	Swelling	4	1	2	1		1	158	91	1
517	2	2	2	2	2		2	155	95	2	2	1	Headache	4	1	2	1		0	140	80	2
518	1	1		4	2		2	171	86	1	2	1	Pain	4	1	2	4		1	131	72	1
519	2	2		2	2		2	142	74	2	2	1	Palpitation	1	1	2	4		1	142	74	1
520	1	2		4	2		2	211	110	2	2	2		4	2	2	1		0	133	96	2
521	1	1		4	2		2	165	79	1	2	2		4	1	2	4		1	160	77	2
522	1	1		4	2		2	148	97	2	2	2		1	1	2	4		1	148	97	2
523	2	1		2	2		2	151	85	1	2	2		4	2	2	1		0	124	77	2
524	2	2		4	2		2	116	46	2	1	1	Fatigue	4	2	2	4		1	100	97	1
525	1	2		2	2		2	155	89	1	2	1	Swelling	4	2	2	1		0	156	103	1
526	2	2		4	2		2	147	92	1	2	2		4	1	2	1		0	151	82	1
527	1	2		4	2		2	169	86	2	2	2		4	1	2	4		1	169	86	1
528	1	2		4	2		2	150	81	1	2	1	Swelling	4	2	2	1		0	125	70	1
529	2	2		4	2		2	187	101	1	2	1	Pain	4	2	2	1		0	125	79	1
530	2	2		4	2		2	192	107	1	2	1	Pain	4	2	2	1		0	175	110	1
531	1	2		4	2		2	157	98	1	2	2		4	2	2	1		0	174	106	1
532	2	2		4	2		2	192	116	2	2	2		4	2	2	4		1	182	84	1
533	2	2		2	2		2	222	119	2	2	1	Pain	5	1	2	1		1	210	108	2
534	2	1	4	4	2		2	170	100	2	2	1	Epigastric pain	1	1	2	1		0	133	87	1
535	2	2		4	2		2	122	71	2	2	1	Pain	4	1	2	4		1	149	90	1
536	2	2		2	2		2	168	104	2	2	2		4	2	2	1		0	161	95	1
537	1	1		2	2		2	155	108	2	2	1	Headache	4	1	2	4		1	126	93	1
538	1	2	9	2	2	3	2	157	96	2	2	1	Palpitations	4	1	2	4		1	122	74	1
539	2	2		4	2		2	149	96	1	2	1	Headache	4	2	2	4		0	163	101	1
540	1	2		4	2		2	167	102	2	2	1	Palpitations	4	2	2	1		0	177	110	1
541	2	2		4	2		2	185	83	1	2	2		4	1	2	1		0	169	92	2
542	2	2	6	2	2		2	137	103	2	1	1	Pain	4	2	2	1		1	137	103	1
543	1	2	6	2	2		2	146	74	1	2	1	Headache	4	1	2	1		0	141	68	2
544	2	2		4	2		2	179	101	2	2	1	Headache	5	1	2	3	2023-03-20	0	155	82	2
545	2	2		4	2		2	188	86	1	2	1	Pain	5	1	2	4		1	188	86	2
546	2	1		4	2		2	150	95	2	2	1	Palpitations	4	1	2	4		1	148	95	1
547	2	2		4	2		2	159	102	2	2	1	Blurred Vision	4	2	2	1		0	145	83	1
548	2	1	2	4	2		2	183	94	1	2	1	Pain	4	2	2	1		0	166	93	2
549	2	1	9	2	2	3	2	148	91	2	2	1	Palpitation	4	1	2	4		1	136	95	1
550	2	2		4	2		2	137	118	1	1	1	Irritating cough	4	1	2	4		1	109	64	1
551	2	2	6	2	2		2	170	75	2	2	1	Pain	4	1	2	4		1	153	70	1
552	2	2	7	4	2		2	120	70	2	2	2		4	1	2	4		1	114	70	2
553	1	2	6	2	2		1	147	88	2	2	2		4	1	1	4		1	167	107	1
554	2	2	6	2	2		2	165	83	1	1	1	Swelling	4	1	2	4		1	172	86	2
555	2	1		4	2		2	99	68	2	2	1	Swelling	4	2	2	4		1	99	68	1
556	2	2		2	2		2	150	92	2	2	2		4	1	2	4		1	150	92	2
557	2	2		4	2		2	109	75	2	2	1	Swelling	1	1	2	4		1	109	75	2
558	1	2	2	4	2		2	85	65	2	2	1	Palpitations	4	2	2	1		0	103	83	1
559	2	1		1	2		2	179	108	2	2	1	Swelling	4	2	2	4		1	190	118	1
560	2	2		4	2		2	156	88	2	2	2		4	2	2	4		1	146	81	1
561	1	2	2	2	2		2	165	85	1	1	1	Blurred vision	4	1	2	4		1	165	85	2
562	1	2		4	2		2	143	97	1	2	1	Swelling	4	1	2	1		0	133	80	2
563	1	2		4	2		2	147	97	1	2	2		4	1	2	4		1	145	83	1
564	2	1	2	4	2		2	99	68	2	2	1	Memory loss	4	1	2	4		1	99	68	2
565	2	2		2	2		2	163	87	2	2	1	Headache	4	2	2	1		1	137	89	1
566	2	1	4	4	2		2	147	87	1	2	2		2	1	1	4		1	131	76	2
567	1	2	2	4	2		2	165	87	2	2	1	Blurred vision	4	1	2	4		1	157	83	2
568	1	1	4	2	2	3	2	139	92	2	2	2		4	1	2	1		0	134	83	2
569	2	2		2	2		2	148	86	1	2	2		4	1	2	1		0	148	86	2
570	2	2	2	4	2		2	146	92	2	2	2		4	1	2	4		1	146	92	1
571	1	2	6	2	2		2	127	86	2	2	1	Blurred Vision	1	1	2	1		0	142	87	2
573	1	2		4	2		2	133	78	1	2	1	Pain	4	1	2	1		0	118	66	1
574	1	1		2	2		2	149	96	2	2	1	Constipation	2	1	2	1		0	133	86	2
575	2	2		4	2		2	147	101	2	2	1	Pain	4	2	2	1		0	137	93	2
577	1	2		2	2		2	163	89	1	2	1	Epigastric pain	4	1	2	4		1	126	80	2
579	2	2		4	2		2	182	112	1	2	2		4	1	2	4		1	182	112	1
580	2	2		4	2		2	125	83	2	2	1	Headache	1	1	2	1		0	128	75	2
581	2	2		4	2		2	145	87	1	2	1	Palpitations	4	1	2	4		1	145	87	1
582	2	2		4	2		2	169	92	1	2	2		4	1	2	4		1	160	92	2
585	1	2	2	4	2		2	161	84	1	2	1	pain	4	1	2	1		0	144	75	1
587	1	1		2	2		2	143	90	1	2	2		4	2	2	4		1	113	70	1
588	2	1		2	2		2	159	108	2	2	2		1	1	2	4		1	159	108	1
589	1	1		2	2		2	163	84	1	1	2		4	2	2	4		1	121	71	1
590	1	1		4	2		2	113	65	2	2	1	Pain	4	1	2	4		1	124	75	1
591	2	2		2	2		2	149	97	2	2	1	Swelling	4	2	2	1		0	134	89	1
592	2	2		4	2		2	186	80	1	1	1	Swelling	4	2	2	1		0	150	67	1
594	2	1		4	2		2	138	83	1	2	1	palpitations	4	2	2	4		1	123	80	1
596	2	1		2	1		2	210	109	2	2	1	Swelling	4	2	2	4		1	198	101	1
597	2	2		2	2		2	158	99	2	2	1	Epigastric pain	4	1	2	4		0	146	93	1
598	1	2		4	2		2	150	90	1	2	1	Body swelling	4	1	2	4		1	113	74	1
599	2	1		1	2		2	160	76	1	1	1	Swelling	4	2	2	4		1	160	76	1
600	1	2		4	2		2	160	92	1	2	1	Palpitations	4	2	2	4		1	147	80	1
601	2	2		4	2		2	197	96	1	2	2		4	2	2	4		1	197	119	1
602		2		4	2		2	149	77	1	2	1	Swelling	4	1	2	4		1	138	69	1
603	2	2		4	2		2	148	87	2	2	1	Palpitations	4	2	2	4		1	148	87	1
604	1	2	2	2	2		2	135	75	1	2	1	Insomnia	4	1	2	4		1	129	68	1
606	1	1		4	2		2	171	112	1	2	2		4	2	2	4		1	143	73	1
607	2	2	2	4	2		2	185	129	1	2	1	Fatigue	4	2	2	4		1	150	107	1
608	2	1		4	2		2	122	73	1	2	1	Swelling	1	1	2	1		0	126	85	2
609	2	1		4	2		2	136	79	1	2	1	Pain	5	1	2	4		1	148	77	1
610		2		4	2		2	145	91	2	2	1	Palpitations	5	1	2	4		1	156	73	1
611	2	2	7	4	2		2	87	49	1	1	1	Pain	4	2	2	3	2021-10-06	0	87	49	1
612	2	2	6	2	2		2	156	90	2	2	1	Palpitations	4	2	2	4		1	156	90	1
613	2	2	6	2	2		2	210	94	1	2	1	Dizzness	4	1	2	1		0	132	64	2
614	1	2		4	2		2	166	91	1	2	1	Palpitations	4	1	2	4		1	104	54	2
615	1	1		4	2		2	172	102	2	2	2		4	1	2	4		1	157	98	1
616	2	1		2	2		2	116	82	1	2	1	Pain	4	2	2	4		1	127	90	1
617	1	2		4	2		2	129	84	1	2	1	Fatigue	4	1	2	4		1	129	84	2
618	2	2		4	2		2	197	119	2	2	1	Headache	4	2	2	1		0	136	84	1
619	2	2		4	2		2	158	111	2	2	1	Palpitations	4	1	2	1		0	155	113	1
620	2	2		4	2		2	142	91	1	2	1	Swelling	4	2	2	1		0	120	77	1
621	2	1		4	2		2	206	107	1	2	1	Blurred Vision	4	2	2	4		1	163	74	1
622		2		4	2		2	111	74	2	2	1	Headache	4	1	2	4		1	163	83	1
623	2	2		4	2		2	163	95	1	2	1	Pain	4	1	2	4		1	163	95	1
624	2	2		4	2		2	120	73	2	2	1	Palpitation	4	1	2	4		1	120	73	1
625	1	2		4	2		2	156	81	2	2	1	Pain	4	2	2	4		1	156	81	1
626		2		4	2		2	141	90	1	2	2		4	1	2	4		1	141	90	2
627	2	2		4	2		2	143	87	1	2	1	Swelling	4	1	2	4		1	149	80	2
628	1	1		2	2		2	135	82	2	2	2		4	1	2	4		1	149	95	1
629	1	2		4	2		2	163	96	1	2	1	Pain	1	1	2	1		0	134	78	2
630	1	2		4	2		2	170	70	1	2	1	Dyspenia	4	1	2	4		1	172	68	1
631	2	2		2	2		2	171	97	2	2	1	Swelling	4	2	2	2		0	120	97	2
632	1	2		4	2		2	151	83	1	2	1	Pain	3	1	2	4		1	163	87	1
633	1	1		2	2		2	158	84	1	2	1	Pain	4	1	2	1		0	172	93	2
634	2	2		2	2		2	160	101	2	2	1	Headache	4	1	2	1		0	165	132	2
635	2	1		4	2		2	148	82	1	2	1	Pain	4	2	2	1		0	172	112	1
636	2	2		4	2		2	206	71	1	2	1		4	2	2	4		1	206	81	1
637	1	1		4	2		2	167	86	2	2	1	Swelling	2	1	2	4		1	148	86	1
638	2	2		2	2		2	160	105	1	2	1	Swelling	1	1	2	1		0	104	76	2
639	1	2		4	2		2	167	90	1	2	1	Pain	4	2	2	4		1	139	80	1
640	2	2		4	2		2	146	62	1	2	2		4	1	2	4		1	146	62	2
641	2	2	6	2	2		2	178	98	1	2	1	Palpitations	4	1	2	4		1	137	81	2
642	2	2	2	4	2		2	149	81	2	2	1	Dizziness	4	1	2	4		1	149	81	1
643	2	2		4	2		2	151	76	2	2	1	Insomnia	4	1	2	1		0	119	78	1
644	1	1		2	2		2	142	88	1	2	1	Headache	5	1	2	4		1	134	74	2
645	2	1		2	2		2	182	100	1	2	1	Pain	4	2	2	4		1	166	82	1
646	2	1	4	2	2	3	2	127	73	1	2	1	pAIN	4	1	2	1		0	138	84	2
647	1	1		4	2		2	137	83	1	1	2		4	2	2	1		0	153	108	1
648	2	2		2	2		2	165	100	2	2	2		5	1	2	4		1	148	88	2
649	1	2		2	2		2	140	79	1	2	1	Blurred vision	2	1	2	1		1	137	83	1
650	1	2		2	2		2	164	100	1	2	2		4	1	2	1		0	144	87	1
651	1	1		4	2		2	183	116	1	2	1	Swelling	4	2	2	4		1	167	113	1
652	2	2		2	2		2	148	91	2	2	1	Fatigue	4	2	2	4		1	148	91	1
653	2	1	7	2	2		2	171	101	2	2	1	Frequent urination	4	2	2	1		0	148	95	1
654	2	2	7	4	2		2	150	80	2	2	2		4	2	2	1		0	150	80	2
655	1	2	5	4	2	3	2	101	76	1	2	1	Headache	4	1	2	4		1	138	88	2
656	2	2	6	2	2		2	142	81	1	2	1	Headache	4	1	2	1		0	183	92	2
657	2	2	7	4	2		2	192	115	1	2	2		4	1	2	4		1	165	94	1
658	2	1	7	2	2		2	148	87	1	2	1	Fatigue	1	1	2	4		1	148	87	2
659	2	2		2	2		2	169	88	2	2	1	Pain	4	2	2	4		1	169	88	2
660	1	2		2	2		2	157	88	1	2	2		4	1	2	4		1	131	70	2
661	2	1	2	2	2		2	184	119	1	2	1	Pain	4	2	2	4		1	184	119	1
662	2	2		4	2		2	166	101	2	2	1	Swelling	4	2	2	4		1	166	94	1
663	2	2		4	2		2	126	80	1	2	1	Pain	4	1	2	4		1	126	80	2
664	2	2		4	2		2	141	50	1	2	1	Palpitations	2	1	2	1		0	138	68	2
665	1	1		2	2		2	139	70	1	2	2		4	1	2	4		1	113	68	2
666	2	2		4	2		2	92	47	1	1	1	Palpitations	4	2	2	4		0	128	64	1
667	1	2		4	2		2	130	66	1	1	1	Swelling	4	2	2	4		1	130	66	1
668	2	2	7	4	2		2	131	71	2	2	1	Swelling	4	1	2	4		1	121	70	1
669	2	2	2	2	2		2	147	88	2	2	1	Headache	4	2	2	1		0	153	75	1
670	1	1	8	2	2		2	159	97	1	2	2		2	1	2	1		0	143	88	2
671	1	1	2	4	2		2	180	108	2	2	2		4	2	2	4		1	159	90	1
672	2	2		2	2		2	140	101	1	1	1	Dyspenea	4	2	2	1		0	113	77	1
673	2	1	1	1	2	3	2	181	89	1	2	1	Dyspenea	1	1	2	1		0	158	96	1
674	2	2	5	2	2	3	2	147	92	1	2	2		4	1	2	1		0	171	103	1
675	2	2		4	2		2	131	67	2	2	1	Constipation	4	1	2	4		1	131	67	1
676	2	2		4	2		2	123	84	1	1	1	Swelling	4	2	2	4		1	99	70	1
677	2	2		4	2		2	147	69	1	2	1	Wheezing	4	1	2	4		1	121	60	1
678	2	2		2	2		2	113	78	1	2	2		4	2	2	4		1	138	89	1
679	2	2		4	2		2	147	80	1	2	1	Pain	4	1	1	1		0	170	90	1
680	2	1		4	2		2	127	83	2	2	1	Blurred Vision	2	1	2	1		1	128	80	1
681	1	2		2	2		2	145	83	2	2	2		4	1	2	1		0	144	92	1
682	2	1		4	2		2	136	82	1	2	1	Pain	1	1	2	1		0	129	80	2
683	2	2		4	2		2	138	89	2	2	2		4	2	2	4		1	138	89	1
684	2	2		4	2		2	109	60	1	2	1	Irritating cough	4	2	2	4		1	104	57	1
685	1	2	6	2	2		2	162	81	1	2	1	Swelling	4	1	2	4		1	158	87	1
686	1	2		4	2		2	181	72	1	2	1	Swelling	4	2	2	1		0	132	74	1
687	1	2	6	2	2		2	155	85	1	2	2		4	1	2	1		0	149	83	1
688	2	2		4	2		2	142	95	1	2	1	Swelling	4	2	2	1		1	137	83	2
689	2	1	7	4	2		2	148	84	1	2	1	Palpitations	4	1	2	4		1	140	69	1
690	2	2		4	2		2	148	101	2	2	1	Palpitations	4	2	2	4		1	148	101	1
691	2	1	7	4	2		2	142	74	1	2	1	Dizzness	4	1	2	4		1	161	93	1
694	2	2		2	2		2	133	56	2	2	2		4	2	2	1		0	129	56	1
696	2	2		4	2		2	133	90	1	2	1	Palpitations	4	1	2	4		1	136	81	1
697	2	1	7	4	2		2	143	60	1	2	1	Swelling	4	2	2	3	2022-11-21	0	102	125	1
698	2	2	7	4	2		2	125	67	1	2	1	Headache	4	1	2	4		1	125	67	1
699	2	2	6	2	2		2	174	82	1	1	2		2	1	2	1		0	149	74	1
700	1	2		2	2		2	173	113	2	2	2		4	2	2	4		1	173	113	1
701	2	2	5	4	2	3	2	136	75	1	2	2		5	1	2	4		0	147	85	1
702	1	2		4	2		2	182	100	1	2	2		4	1	2	4		0	132	81	1
703	2	2		4	2		2	174	89	1	2	1	Blurred vision	4	2	2	1		0	165	86	1
704	1	1		4	2		2	173	85	1	2	1	Palpitations	4	2	2	4		1	127	93	1
705	2	1		4	1		1	151	93	2	2	2		2	1	2	1		0	116	82	1
706	2	1		4	2		2	114	53	1	1	1	Dizzness	4	2	2	4		1	146	71	2
707	2	2		2	2		2	163	92	2	2	2		4	1	2	4		1	163	92	1
708	1	2		4	2		2	184	84	2	2	2		4	2	2	4		1	183	83	1
709	1	2		4	2		2	157	96	2	2	1	Headache	4	1	2	1		0	139	83	1
710	2	2		2	2		2	128	79	1	2	1	Headache	4	2	2	1		0	159	113	1
711	2	2	5	4	2	3	2	139	74	2	2	1	Headache	4	1	2	4		1	139	74	2
713	2	1		4	2		2	157	74	1	2	2		4	2	2	4		1	151	74	1
714	2	1		4	2		2	191	80	2	2	1	Pain	4	2	2	4		1	212	86	1
715	2	2		4	2		2	149	71	2	2	1	Headache	4	1	2	4		1	147	72	1
716	2	1		4	2		2	178	94	2	2	1	Dizzness	4	1	2	4		1	153	81	1
717	1	2		4	2		2	196	106	2	2	1	Headache	4	1	2	4		1	168	90	1
718		2		4	2		2	159	97	2	2	1	Headache	4	2	2	1		0	130	75	1
719	2	2		4	2		2	133	114	2	1	1	Fatigue	4	1	2	1		0	133	86	1
720	1	2		4	2		2	139	84	1	2	1	Fatigue	4	2	2	1		0	132	72	1
721	1	1		2	2		2	171	107	2	2	1	Dizzness	1	1	2	1		0	169	95	2
722	1	2		2	2		2	124	72	2	2	1	Pian	4	1	2	4		1	124	72	1
723	2	2		4	2		2	191	124	1	2	2		4	2	2	4		1	148	94	1
724	2	2		4	2		2	154	77	2	2	2		4	2	2	4		1	132	66	1
725	2	2		4	2		2	177	102	2	2	2		1	1	2	4		1	177	102	2
726	1	2		4	2		2	149	78	2	2	1	Headache	4	2	2	1		0	127	76	1
727	2	2		2	2		2	220	106	2	2	1	Pain	4	2	2	1		0	131	89	1
728	2	2		4	2		2	176	83	2	2	1	Swelling	4	2	2	4		1	176	83	1
729	2	1		4	2		2	159	54	1	2	2		2	1	2	4		1	159	54	1
730	1	2		4	2		2	136	72	2	2	1	Headache	4	1	2	1		0	159	73	1
731	2	2		2	2		2	158	102	1	2	1	Blurred vision	4	2	2	1		0	181	100	2
732	1	2		4	2		2	144	85	2	2	1	Headache	4	1	2	1		0	145	86	1
733	1	1		4	2		1	154	67	1	2	1	Dizzness	4	2	2	1		1	157	83	1
734	2	1		2	2		2	156	95	1	2	1	Blurred vision	4	1	2	1		0	138	87	1
735	1	2	2	2	2		2	109	91	1	2	1	Swelling	2	1	2	4		1	139	78	2
736	1	2	5	4	2		2	152	97	2	2	1	Swelling	4	1	2	1		0	120	71	1
737	1	2		4	2		2	146	90	1	2	1	Blurred vision	4	1	2	1		0	114	83	1
738	2	2		4	2		2	139	79	1	2	1	Headache	4	1	2	1		0	157	88	1
739	2	2		4	2		2	155	79	1	2	1	Palpitations	4	1	2	1		0	111	75	1
741	2	1	1	4	2		2	137	94	2	1	1	Pain	4	2	2	4		1	124	79	1
742	2	2	2	4	2		2	139	83	2	2	1	Palpitations	5	1	2	4		1	139	83	1
743	2	1		4	2		2	191	89	1	2	1	Dizzness	4	2	2	4		1	133	76	1
744	2	2		4	2		2	121	79	1	1	2		4	2	2	3		0	110	83	1
745	2	2		4	2		2	184	113	2	2	2		4	2	2	1		0	147	95	2
746	1	1		2	2		2	172	103	2	2	1	Palpitations	4	2	2	1		0	114	73	1
747	1	2	7	4	2		2	145	86	1	2	1	Irritating cough	4	2	2	1		0	143	83	1
749	2	1		4	2		2	117	57	1	2	2		4	2	2	3	2022-05-23	0	156	74	1
750	1	2		4	2		2	119	72	1	2	2		2	1	2	1		0	153	89	2
752	2	2		2	2		2	167	103	2	2	1	Dizness	4	2	2	4		1	169	96	2
753	1	2	5	2	2	3	2	131	84	2	2	1	Irritating cough	2	1	2	1		0	131	82	2
754	2	1		4	2		2	155	66	2	2	2		4	2	2	1		0	144	79	1
755	1	1		2	2		2	177	83	2	2	1	Headache	4	2	2	4		1	150	86	1
756	1	1		2	2		2	105	75	1	2	2		4	2	2	4		1	106	65	1
757	2	2	8	4	2		2	148	86	2	1	1	Dyspenea	5	1	2	1		1	148	86	1
758	1	2	7	4	2		2	142	79	1	2	1	Pin	4	1	2	1		0	164	88	1
759	2	2	5	4	2	3	2	142	58	1	2	1	Pain	1	1	2	4		1	142	58	2
760	2	2		4	2		2	150	70	1	2	2		4	1	2	1		0	154	91	2
761	2	2	7	4	2		2	157	92	1	2	1	Palpititions	5	1	2	4		1	149	74	1
762	1	2	5	4	2	3	2	131	93	2	2	1	Palpitations	4	1	2	1		0	140	75	2
763	1	2	2	4	2		2	142	89	1	2	1	Headache	4	2	2	1		0	149	80	1
764	2	2		4	2		2	159	94	1	2	2		4	1	2	4		1	192	92	1
765	2	1	2	4	2		2	222	138	2	2	1	Palpitations	4	1	2	4		1	134	88	1
766	1	2		4	2		2	152	90	1	2	2		2	1	2	4		1	152	90	2
767	2	1		4	2		2	155	56	1	2	1	Headache	1	1	2	4		1	155	56	1
768	1	2	6	2	2		2	128	71	2	2	1	Dizzness	4	1	2	1		0	117	76	1
769	2	2	5	4	2	3	2	164	60	2	2	1	Fatigue	4	2	2	4		1	164	60	1
770	2	2	9	4	2	3	2	139	72	1	2	2		4	2	2	1		0	138	78	1
771	1	2	1	2	2		2	148	99	2	2	1	Diznness	4	2	2	1		1	126	79	1
772	2	2	7	4	2		2	128	53	1	2	1	Palpitations	3	1	2	3	2022-04-25	0	129	62	1
773	2	2	7	2	2		2	146	95	2	2	1	Palpitations	4	1	2	1		0	134	81	1
774	2	2	5	4	2	3	2	135	74	2	2	2		4	1	2	1		0	132	89	1
775	2	2	2	4	2		2	173	86	2	2	2		4	1	2	1		0	192	102	1
776	2	1	2	2	2		2	112	80	1	2	1	Blurred vision	1	1	2	4		1	112	80	2
777	1	2	1	4	2		2	106	87	1	2	1	Pain	4	1	2	4		1	156	87	1
779	1	2	7	4	2		2	142	74	2	2	1	Dizzness	4	1	2	4		1	121	58	1
780	1	2	7	4	2		2	151	74	2	2	1	Irritating cough	4	1	2	4		1	151	74	1
781	1	2	8	4	2		2	147	92	1	2	1	Swelling	4	1	2	1		0	132	89	1
782	1	1	4	2	2	3	2	147	89	1	2	1	Blurred vision	4	2	2	4		1	147	89	1
783	1	2	2	4	2		2	131	74	2	2	2		4	2	2	1		0	138	87	1
784	2	2		4	2		2	146	79	1	2	1	Pain	2	1	2	4		1	152	79	2
785	2	1	1	2	2		2	177	76	2	2	2		4	1	2	4		1	177	76	1
786	2	2		4	2		2	144	79	1	2	1	Pain	4	2	2	4		1	131	77	1
787	1	2		4	2		2	209	107	1	2	1	Pain	4	2	2	1		0	166	87	1
788	1	2	2	4	2		2	148	90	2	2	2		4	2	2	1		0	156	97	1
789		2	2	2	2		2	134	85	1	2	2		4	1	2	4		1	135	85	2
790	2	2	9	4	2	3	2	132	80	2	2	1	Palpitations	4	2	2	4		1	132	80	1
791	1	2	2	4	2		2	168	113	2	2	2		4	1	2	1		0	178	111	1
792	2	2	7	4	2		2	219	118	1	2	2		4	2	2	4		1	219	118	1
793	2	2	6	2	2		2	166	98	1	2	1	Pain	4	1	2	4		1	147	88	1
794	1	2	7	4	2		2	192	126	2	2	2		4	2	2	4		1	192	126	1
795	2	2	5	4	2	3	2	159	91	2	2	1	Pain	1	1	2	1		0	156	93	2
796	1	1	2	2	2		2	148	103	1	2	1	Fatigue	4	2	2	4		1	131	93	1
797	2	1	9	4	2	3	2	107	77	2	2	2		4	2	2	1		1	107	77	1
798	1	2	7	4	2		2	197	75	2	2	1	Dizzness	4	1	2	1		0	195	98	2
799	2	2	7	4	2		2	151	78	1	2	1	Palpitations	4	2	2	4		1	125	66	2
800	1	1	7	4	1		1	117	89	1	2	1	Dizziness	4	2	2	4		1	168	89	1
801	1	2	2	4	2		2	142	77	1	2	1	Blurred vision	4	1	2	4		1	139	78	1
802	2	1		4	2		2	223	104	1	2	1	Erectile dysfunction	4	1	2	4		1	161	100	2
803	2	2		2	2		2	140	89	2	2	2		4	1	2	4		1	140	89	2
804	1	1	7	4	2		2	133	80	1	2	2		2	1	2	4		1	133	80	1
805	1	1		4	2		2	176	107	1	2	1	Blurred vision	4	2	2	1		0	171	93	1
806	2	2	7	4	2		2	137	83	2	2	2		2	1	2	1		0	143	90	2
807	2	1		4	2		2	164	105	1	1	2		4	2	2	4		1	146	93	1
808	2	2	2	4	2		2	119	67	1	2	1	Palpitations	5	1	2	1		0	115	79	1
809	2	2	7	4	2		2	143	64	1	2	1	Headache	4	2	2	4		1	228	72	1
810	2	1		4	2		2	154	76	1	2	2		4	1	2	4		0	138	69	1
811	2	2	7	4	2		2	168	67	1	1	2		4	1	2	4		1	154	66	1
812	1	1		4	2		2	164	84	1	2	1	Sexual Dysfunction	4	1	2	1		0	142	61	2
813	1	2	2	4	2		2	217	125	1	2	1	Palpitations	4	2	2	4		1	125	80	1
814	1	2		2	2		2	166	71	1	2	1	Dizziness	4	2	2	4		1	179	72	1
815	1	2		4	2		2	145	80	2	2	1	Blurred vision	4	1	2	4		1	143	83	1
816	2	2	6	2	2		2	185	94	2	2	2		4	2	2	1		0	144	77	2
817	1	2	5	2	2	3	2	161	85	1	2	1	Palpitations'	1	1	2	1		0	162	94	1
818	1	2		4	2		2	140	100	1	2	1	Headache	4	1	2	1		0	135	94	2
819	1	2		4	2		2	110	59	1	2	1	Palpitations	4	1	2	4		1	110	59	2
821	2	2		4	2		2	160	100	1	2	2		4	2	2	1		0	126	73	1
822	2	2	7	4	2		2	164	89	1	2	2		4	1	2	1		0	148	88	2
823	1	2		4	2		2	151	79	2	2	2		4	1	2	4		1	151	79	2
824	2	2		4	2		2	144	101	2	2	1	Swelling	4	1	2	4		1	145	103	1
825	2	2		4	2		2	223	84	1	2	1	Swelling	4	1	2	1		0	182	87	1
826	1	2	6	2	2		2	168	105	2	2	1	Pain	4	1	2	4		0	136	99	1
827	1	2		2	2		2	154	99	2	2	1	Palpitations	4	1	2	4		1	154	89	1
828	2	1		4	2		2	183	101	1	2	1	Swelling	4	1	2	1		0	144	83	1
829	1	1	1	4	2	3	2	201	117	1	2	1	Blurred vision	4	1	2	4		1	201	117	1
830	2	2	7	4	2		2	139	76	2	2	1	Palpitations	5	1	2	4		1	139	76	1
831	2	2	7	4	2		2	143	68	2	2	2		4	1	2	4		1	143	68	2
832	1	1	3	4	2		2	142	91	2	2	1	Headache	4	1	2	1		0	147	86	1
833	2	2	6	2	2		2	101	60	1	2	1	Swelling	4	2	2	4		1	92	56	1
834	1	2	7	4	2		2	129	87	2	2	1	Swelling	4	2	2	4		1	129	87	1
835	1	2	6	2	2		2	149	70	1	2	2		4	2	2	1		0	128	72	1
836	1	2	6	2	2		2	158	77	2	2	1	Palpitations	4	1	2	1		0	156	95	1
837	2	2	7	4	2		2	133	72	2	2	2		4	1	2	4		1	149	82	1
838	1	2	7	4	2		2	162	87	2	2	1	Swelling	4	1	2	4		1	151	70	1
839	2	2	7	4	2		2	119	74	2	1	1	Palpitations	4	2	2	4		1	151	94	1
840	1	2		4	2		2	168	94	1	2	2		4	1	2	1		0	139	80	1
841	1	2	7	4	2		2	149	84	2	2	1	Headache	4	1	2	1		0	108	71	1
842	2	2	6	2	2		2	165	88	2	2	1	Swelling	4	1	2	1		0	139	91	1
843	1	2	2	4	2		2	236	103	1	2	1	Fatigue	2	1	2	4		1	167	93	1
844	1	2	7	4	2		2	150	94	1	2	1	Insomnia	4	2	2	4		1	200	93	1
845	2	1	2	4	2		2	161	75	2	2	1	Fatigue	4	1	2	4		1	146	92	1
846	1	1	2	4	2		2	143	88	2	2	1	Swelling	4	1	2	1		0	106	78	1
847	2	1	2	4	2		2	119	98	1	1	1	Swelling	4	2	2	4		1	119	98	1
848	2	1	7	4	2		2	150	80	2	2	1	Swelling	4	2	2	1		0	145	69	1
849	2	2	7	4	2		2	139	89	1	2	1	Pain	4	1	2	4		1	166	115	1
850	2	2	2	4	2		2	136	91	2	2	1	Palpitations	4	1	2	1		0	129	76	1
851	1	1	2	4	2		2	142	94	2	2	2		1	1	2	4		1	142	94	2
852	1	2	2	4	2		2	175	82	1	2	2		4	2	2	4		1	142	69	1
853	2	2	7	4	2		2	145	49	1	1	2		4	2	2	1		0	145	53	1
854	1	2	2	4	2		2	137	85	2	2	1	Headache	4	2	2	1		0	159	77	1
855	1	1	1	2	2		2	147	91	2	2	1	Pain	4	1	2	4		1	138	78	1
856	2	2	7	4	2		2	136	53	1	2	2		4	1	2	4		1	136	53	1
857	2	1	4	4	2	3	2	93	63	1	2	1	pain	4	1	2	4		1	93	62	2
858	2	1	7	4	2		2	188	107	2	2	1	Fatigue	4	1	2	4		1	188	107	1
859	1	2	6	2	2		2	185	107	2	2	1	Swelling	4	1	2	1		0	146	87	1
860	1	2	7	4	2		2	137	78	2	2	1	Pain	4	2	2	1		0	140	85	1
861	2	2		2	2		2	119	68	2	2	1	Fatigue	4	1	2	1		0	154	88	1
862	1	2		4	2		2	172	113	2	2	1		4	1	2	1		0	143	96	2
863	2	2		2	2		2	161	103	2	2	1	Palpitations	4	1	2	4		1	161	103	1
864	1	1	7	4	2		2	124	68	1	2	2		4	2	1	1		0	114	69	1
865	1	2	7	4	2		2	194	111	1	2	2		4	2	2	1		0	165	109	1
866	1	2		4	2		2	127	74	2	2	1	Swelling	4	2	2	4		1	145	82	1
867	2	2	9	4	2	3	2	174	106	2	2	2		4	1	2	4		1	174	106	1
868	2	2	3	4	2		2	94	57	1	2	2		4	2	2	4		1	94	57	1
869	2	2		4	2		2	151	82	2	2	1	Pain	4	2	2	4		1	151	82	1
870	2	2		2	2		2	146	93	2	2	2		4	2	2	1		0	147	83	1
871	2	2	6	2	2		2	122	74	2	2	1	Palpitations	4	1	2	1		0	143	78	1
872	1	2	2	4	2		2	147	80	1	2	1	Fatigue	4	1	2	4		1	139	85	1
873	2	2		4	2		2	143	79	1	2	2		4	1	2	1		0	147	82	1
874	2	2	6	2	2		2	159	105	1	2	1	swelling	4	1	2	1		0	144	80	1
875	1	2	6	2	2		2	133	77	1	2	1	Headache	4	2	2	1		1	181	96	1
876	2	2	7	4	2		2	151	62	1	2	1	Headache	4	1	2	4		1	151	62	1
877	1	2	2	4	2		2	122	56	1	2	1	Headache	4	1	2	1		0	132	67	1
878	1	2	2	4	2		2	155	100	2	2	2		4	2	2	4		1	231	144	1
879	2	2	5	4	2		2	158	91	2	2	1	Swelling	4	1	2	4		0	146	77	2
880	1	2	7	4	2		2	199	113	1	2	1	Fatigue	4	1	2	4		1	152	82	1
881	2	2	9	4	2	3	2	169	102	2	2	2		4	2	2	4		1	143	81	1
882	1	2	2	4	2		2	150	84	1	2	1	Palpitations	5	1	2	4		1	134	85	1
883	1	2	7	4	2		2	127	70	1	2	2		4	1	2	1		0	132	76	1
884	1	2	7	4	2		2	139	80	1	2	1	Palpitation	4	1	2	4		1	139	80	1
885	1	2	2	2	2		2	141	79	1	2	1	Headache	4	1	2	4		1	156	87	1
886	2	1	2	2	2		2	138	97	2	2	2		4	2	2	1		0	131	97	1
887	2	2	6	2	2		2	167	71	2	2	2		2	1	2	4		1	167	71	1
888	1	2	2	4	2		2	148	97	1	2	2		4	1	2	4		1	152	83	1
889	1	2		4	2		2	155	79	2	2	1	Palpitations	4	2	2	4		1	146	68	1
890		2		2	2		2	155	81	2	2	2		4	1	2	4		1	169	81	1
891	2	1	4	4	2	3	2	200	104	1	2	1	Palpitations	4	2	2	1		0	156	96	1
892	2	2	7	4	2		2	179	98	1	2	1	Headache	4	1	2	4		1	179	98	1
893	2	2	7	4	2		2	227	100	1	2	1	Pain	4	2	2	4		1	133	75	1
894	2	2	6	2	2		2	151	87	2	2	1	Pain	1	1	2	4		1	151	87	2
895	2	1	4	2	2	3	1	137	88	1	2	2		1	1	2	1		0	160	85	2
896	1	2	6	2	2		2	174	94	1	2	1	Headache	4	1	2	1		0	115	68	1
897	2	2	2	4	2		2	187	103	1	2	1	Pain	4	2	2	4		1	156	85	1
898	1	2		4	2		2	178	112	1	2	1	Pain	4	1	2	1		0	155	94	1
899	1	2	7	4	2		2	159	75	2	2	2		4	2	2	4		1	159	75	1
900	2	2	6	2	2		2	113	63	1	2	1	Blurred vision	4	1	2	1		0	135	76	1
901	1	2	7	4	2		2	130	75	2	2	1	Blurred vision	4	2	2	4		1	138	71	1
902	2	2		4	2		2	173	87	2	2	1	Blurred vision	1	1	2	1		0	119	75	2
903	1	2	2	4	2		2	136	77	1	2	1	Headache	2	1	2	1		0	126	64	1
904	2	2	7	4	2		2	131	65	2	2	1	Blurred vision	4	1	2	1		0	153	73	2
905	1	1	2	2	2		2	143	88	2	2	1	Headache	4	1	2	1		0	145	88	1
906	1	2	2	4	2		2	145	103	2	2	2		4	1	2	1		0	148	89	1
907	2	2	7	4	2		2	173	93	1	2	2		4	2	2	4		1	156	86	1
908	2	2	2	4	2		2	132	87	2	2	2		4	1	2	1		0	130	90	1
909	1	2	6	2	2		2	165	103	2	2	1	Headache	4	2	2	1		0	112	67	1
910	1	2	2	4	2		2	156	98	1	2	1	Swelling	4	2	2	1		0	146	80	1
911	2	2	7	4	2		2	134	81	1	2	2		4	2	2	4		1	134	81	1
912	1	2	7	2	2		2	150	94	2	2	1	Fatigue	4	2	2	1		0	144	92	1
913	1	2	6	2	2		2	142	85	1	2	1	Headache	4	2	2	1		0	160	105	1
914	1	1	7	4	2		2	138	71	1	2	1	Swelling	4	1	2	1		0	128	83	1
915	1	2	6	2	2		2	140	104	2	2	1	Pain	4	1	2	4		0	183	120	1
916	1	2	7	4	2		2	152	86	2	1	1	Fatigue	4	2	2	4		1	156	90	1
917	2	2		4	2		2	168	73	1	2	1	Swelling	4	2	2	4		1	138	85	1
918	2	2		2	2		2	172	104	2	2	1	Palpitations	4	1	2	4		1	147	86	1
919	2	2	7	2	2		2	138	81	2	2	1	Dizzness	4	1	2	4		1	119	71	1
920	1	2	7	4	2		2	153	77	1	2	2		4	2	2	1		0	121	68	1
921	2	1	9	2	2	3	2	125	83	1	2	2		4	1	2	4		1	125	81	1
922	1	2	2	2	2		2	156	84	1	2	1	Palpitations	4	1	2	1		0	131	81	1
923	1	2	6	2	2		2	172	99	1	2	2		4	1	2	1		0	158	88	1
924	1	2	6	2	2		2	144	69	2	2	1	Headache	4	2	2	1		0	156	83	1
926	1	2	2	2	2		2	158	109	2	2	1	Insomnia	4	1	2	1		0	132	81	1
927	1	2	2	2	2		2	158	109	2	2	1	Swelling	4	1	2	1		0	167	99	1
929	2	2	7	4	2		2	158	79	1	2	2		4	1	2	4		1	147	74	1
930	2	2	7	4	2		2	143	62	1	2	1	Palpitations	4	1	2	4		1	143	62	1
931	2	2	7	4	1		1	182	94	2	2	1	Blurred Vision	4	2	2	4		1	203	110	1
932	2	2	5	4	2	3	2	191	92	1	2	1	Pain	1	1	2	1		1	124	72	2
933	1	2	6	2	2		2	150	84	1	2	1	Insomnia	4	2	2	1		0	151	92	1
934	1	2	2	4	2		2	126	74	1	2	1	Palpitations	5	1	2	1		0	121	73	1
935	1	2		4	2		2	122	80	1	2	1	Palpitations	1	1	1	1		0	131	87	2
936	2	2		4	2		2	88	53	1	2	2		4	2	2	1		0	124	75	1
937	2	2	2	4	2		2	131	76	2	2	1	Fatigue	4	1	2	1		0	119	69	1
938	2	1	2	4	2		2	240	131	2	2	1	Palpitations	4	2	2	4		1	236	159	1
940	1	2	6	2	2		2	150	81	2	2	1	Blurred vision	4	2	2	4		1	150	81	1
941	2	1	1	2	2	3	2	158	87	2	2	2		4	2	2	1		0	158	78	1
942	1	2	2	2	2		2	150	100	2	2	1	Palpitations	4	1	2	1		0	139	83	1
943	2	2		4	2		2	133	80	1	2	1	Insomnia	4	2	2	1		0	138	84	1
944	2	2	6	2	2		2	132	79	2	2	2		4	2	2	1		0	147	88	1
945	2	2	7	4	2		2	211	73	1	2	2		4	1	2	4		1	153	78	1
946	1	1		2	2		2	136	83	2	2	1	Headache	2	1	2	1		0	146	100	1
947	1	2	7	4	2		2	126	88	2	2	1	Irritationg cough	4	2	2	1		0	118	79	1
948	2	2	7	4	2		2	113	65	2	2	1	Palpitations	5	1	2	4		1	113	65	1
949	2	1	2	2	2		2	200	96	2	2	2		1	1	2	4		1	179	99	1
950	1	2	6	2	2		2	166	97	1	2	1	Dizzness	4	1	2	1		0	147	79	1
951	1	2	2	4	2		2	147	91	1	2	1	Dizzness	4	2	2	1		0	169	88	1
952	2	2	2	4	2		2	159	101	1	2	2		4	1	2	4		1	171	97	1
953	2	1	5	4	2	3	2	156	92	1	2	1	Pain lower back	4	2	2	4		1	156	92	1
954	1	2	7	2	2		2	211	110	1	1	1	Palpitations	4	2	2	4		1	210	107	1
955	1	2	7	4	2		2	121	76	1	2	1	Swelling	4	1	2	4		1	142	84	2
956	1	2	6	2	2		2	177	96	2	2	1	Palpitations	4	1	2	1		0	126	80	1
957	2	1		4	2		2	162	83	1	2	2		4	1	2	1		0	179	95	1
958	2	2	5	4	2	3	2	133	84	1	2	2		1	1	2	1		0	133	84	2
959	2	2		4	2		2	196	70	2	2	1	Pain	4	1	2	4		1	185	90	1
960	2	2	7	4	2		2	130	70	1	2	1	Blurred vision	4	1	2	1		0	161	80	2
961	1	2		4	2		2	150	79	1	2	2		4	1	2	1		0	161	81	1
962	1	2	7	4	2		2	160	90	2	2	1	Headache	4	1	2	4		1	160	90	1
963	1	2	2	4	2		2	124	62	2	2	1	Swelling	4	2	2	4		1	124	62	1
964	2	2	5	4	2	3	2	152	76	2	2	2		4	1	2	4		1	152	76	1
965	2	2		4	2		2	147	76	1	2	1	Headache	4	2	2	4		1	119	70	1
966	2	1	7	2	2		2	196	106	1	2	1	Pain	4	2	2	4		1	151	83	1
967	1	2	6	2	2		2	134	89	1	2	1	Swelling	4	2	2	4		1	121	72	1
970	2	2	2	4	2		2	106	79	2	2	1	Palpitations	4	1	2	1		0	121	88	1
971	2	2	9	2	2	3	2	141	104	2	2	1	Pain	4	1	2	4		1	148	96	1
972	2	2	7	4	2		2	149	96	1	2	1	Wheezing	4	1	2	4		1	151	80	1
973	1	1	8	2	2		2	171	86	2	2	1	Blurred vision	4	2	2	1		0	188	100	1
974	1	2	1	1	2	2	2	121	67	1	2	1	Swelling	5	1	2	4		1	112	70	1
976	1	2	2	4	2		2	124	67	2	2	1	Palpitations	4	2	2	4		1	132	65	1
977	2	2		4	2		2	129	74	1	2	2		4	2	2	1		0	159	74	1
978	1	2	7	4	2		2	135	75	1	2	1	pain	4	1	2	1		0	118	68	1
979	2	2	7	4	2		2	148	72	2	2	1	Dizzness	5	1	2	1		0	137	79	1
980	2	1	1	2	2		2	133	69	2	2	2		4	1	2	4		1	145	83	1
981	2	2	2	4	2		2	169	87	1	2	2		4	2	2	4		1	166	104	1
982	2	2	2	2	2		2	141	82	1	2	1	Blurred vision	4	2	2	1		0	162	88	1
983	2	2	9	2	2	3	2	175	104	1	2	1	Headache	4	2	2	1		0	154	84	1
984	1	2	2	4	2		2	151	96	2	1	2		4	1	2	1		0	130	90	2
985	2	2	6	2	2		2	155	85	1	2	1	Swelling	4	2	2	1		0	145	87	1
986	1	2	7	4	2		2	224	130	1	2	2		4	2	2	1		0	182	104	1
987	1	2	6	2	2		2	132	81	1	2	2		4	2	2	1		0	154	88	1
988	2	2	7	4	2		2	149	75	1	2	1	Dizzness	4	2	2	1		0	163	85	1
989	2	1	1	2	2	3	2	173	95	1	2	1	Headache	4	2	2	1		0	136	77	1
990	2	1	4	4	2	3	2	160	104	2	2	1	Swelling	4	2	2	1		0	129	84	1
991	2	2	2	2	2		2	129	80	2	2	2		4	1	2	4		1	122	72	2
992	2	2	5	4	2	3	2	160	84	1	2	1	Headache	4	2	2	1		0	153	83	1
993	1	2	1	4	2		2	172	98	1	2	2		4	2	2	1		0	146	86	1
994	2	2	2	2	2		2	143	80	1	2	1	Palpitations	5	1	2	4		1	143	80	1
995	1	1		4	2		2	123	68	1	2	1	Blurred vision	4	2	2	4		1	123	68	1
996	1	2	2	4	2		2	162	87	2	2	1	Pain	4	1	2	1		0	146	83	1
997	1	2	7	4	2		2	157	97	2	2	1	Headache	4	1	2	4		1	157	97	1
998	1	1	2	4	2		2	176	93	2	2	2		4	2	2	4		1	153	75	1
999	1	1	1	4	2	3	2	205	106	1	2	1	Dizzness	4	2	2	1		0	150	92	1
1000	2	2	6	2	2		2	139	95	1	2	1	Fatigue	4	2	2	1		0	123	91	1
1001	2	1	1	2	2	3	2	137	90	2	2	1	Pain	4	1	2	4		1	137	90	1
1002	2	1	2	2	2		2	144	84	1	2	1	Blurred vision	4	2	2	4		1	123	73	1
1003	1	2	2	4	2		2	143	85	1	2	1	Headache	4	2	2	1		0	132	85	1
1004	2	2	2	2	2		1	100	70	2	2	2		4	1	2	3	2023-09-25	0	144	97	1
1005	1	2		4	2		2	113	62	1	2	2		4	1	2	1		0	102	55	1
1006	2	2	6	2	2		2	114	77	1	2	1	Pain	4	1	2	1		0	138	77	1
1007	1	1		4	2	3	2	156	51	1	2	2		4	2	2	4		1	111	57	1
1008	1	2	5	4	2	3	2	176	77	1	2	1	Swelling	4	1	2	4		1	140	66	1
1009	1	1	7	4	2		2	170	91	2	2	1	Headache	4	2	2	4		1	169	79	1
1010	1	2	2	4	2		2	143	73	2	2	1	Palpitations	4	2	2	1		0	159	89	1
1011	1	2	7	4	2		2	136	71	1	2	2		4	1	2	1		0	133	77	2
1012	1	1		2	2		2	198	116	1	2	2	Headache	4	2	2	4		1	156	92	1
1013	2	2	6	2	2		2	206	94	1	2	2		4	2	2	4		1	160	83	1
1014	2	2	5	4	2	3	2	146	88	2	2	2		4	2	2	1		0	128	86	1
1015	1	2	2	2	2		2	143	75	1	2	1	Pain	4	1	2	1		0	153	75	1
1016	2	2	6	2	2		2	123	75	1	2	2		4	1	2	1		0	149	89	1
1017	2	2	7	4	2		2	161	90	2	2	1	Swelling	4	1	2	4		1	144	76	1
1018	1	1		2	2	3	2	136	78	1	2	2		4	1	2	4		1	136	78	1
1019	1	2	6	2	2		2	143	88	1	2	1	Palpitations	3	1	2	1		0	132	82	1
1020	1	2	1	4	2		2	136	76	1	2	1	Fatigue	4	2	2	1		0	139	78	1
1021	2	2	6	2	2		2	142	96	1	2	1	Headache	4	2	2	1		0	126	75	2
1022	1	2	6	2	2		2	150	94	1	2	1	Palpitations	4	1	2	4		1	150	94	1
1023	1	2		4	2		2	119	74	2	2	1	Swelling	5	1	2	4		1	127	84	1
1024	2	2	2	2	2		2	147	96	1	1	1	Irritation cough	4	1	2	4		1	111	73	1
1025	2	2	2	4	2		2	160	95	1	2	2		4	1	2	1		0	164	92	1
1026	1	2	6	2	2		2	147	67	1	2	1	Pain	4	1	2	4		1	137	66	1
1027	2	2	2	4	2		2	140	85	1	2	2		4	1	2	1		0	142	87	1
1028	2	1		4	2		2	158	62	1	2	2		4	2	2	1		1	158	76	1
1029	1	1	4	4	2	3	1	191	113	2	2	2		4	2	2	1		0	157	85	1
1030	1	2	6	2	2		2	213	102	2	2	1	Headache	4	2	2	1		0	148	101	1
1031	2	2	7	4	2		2	165	107	1	2	1	Constipation	4	1	2	4		1	125	79	1
1032	2	2	6	2	2		2	130	82	1	2	1	Constipation	4	1	2	1		0	131	94	1
1033	1	2	6	2	2		2	129	81	1	2	1	Constipation	4	2	2	1		0	129	82	1
1034	1	2	2	4	2		2	179	96	1	2	1	Fatigue	4	1	2	1		0	143	82	1
1035	2	2	2	2	2		2	170	70	2	2	1	Dizzness	4	1	2	1		0	139	68	1
1036	1	2	4	2	2	3	2	137	79	1	2	1	Pain	4	1	2	4		1	148	93	1
1037	2	2	6	2	2		2	136	70	2	2	1	Dizzness	4	1	2	1		0	145	71	1
1039	2	2	2	2	2		2	179	96	2	2	1	Dizzness	4	2	2	4		1	143	84	1
1041	1	2	6	2	2		2	151	90	2	2	1	Irritating cough	4	1	2	1		0	133	83	1
1042	2	2	2	2	2		2	122	82	2	2	2		4	2	2	1		0	150	75
1043	1	2	7	4	2		2	144	87	1	2	2		4	1	2	1		0	137	82	1
1044	1	2	7	4	2		2	151	88	2	2	2		4	1	2	1		0	174	89	2
1045	1	2	5	4	2	3	2	131	77	2	2	1	Palpitations	4	2	2	1		0	110	78	1
1046	1	2		4	2		2	141	84	1	2	1	Pain	4	2	2	4		0	167	80	1
1047	1	2	2	4	2		2	104	73	1	2	2		4	1	2	1		0	134	86	2
1048	1	2	7	4	2		2	158	91	1	2	1	Dyspnea	4	2	2	4		1	150	29	1
1049	2	2	7	4	2		2	133	84	1	2	2		4	1	2	1		0	115	74	1
1050	2	2	2	4	2		2	123	78	2	2	2		2	1	2			1	123	78	1
1051	2	1	3	2	2		2	168	99	2	2	1	Blurred vision	4	2	2	4		1	168	99
1053	1	2	2	4	2		2	140	98	2	2	1	Palpitations	4	2	2	4		1	118	75	1
1054	1	2	7	4	2		2	148	86	2	2	1	Headache	4	2	2	4		1	148	86
1055	1	2	6	2	2		2	167	85	1	2	1	Fatigue	2	1	2	1		0	153	89	2
1056	2	2	2	4	2		2	170	105	2	2	1	Palpitations	4	2	2	4		1	186	117	1
1057	2	2	7	4	2		2	173	72	1	2	1	Pain	4	2	2	4		1	173	72
1058	1	2	2	4	2		2	148	87	2	2	2		4	1	2	4		1	148	87	1
1059	1	2	6	2	2		2	177	109	2	2	1	Dizzness	4	1	2	1		0	145	85	1
1060	2	2	7	4	2		2	177	86	2	2	1	Fatigue	4	2	2	1		0	158	71	1
1061	2	1	4	2	2		2	185	119	2	2	1	Palpitations	4	2	2	3	2021-01-11	0	189	121	1
1062	2	2	7	4	2		2	134	67	1	2	1	Pain	4	1	2	4		1	134	67	2
1063	2	2	7	4	2		2	133	65	2	2	1	Headache	4	2	2	4		1	192	110	1
1064	2	2		4	2		2	125	70	2	2	2		4	2	2	1		0	172	84	1
1065	2	2	2	4	2		2	143	74	1	2	1	Dyspnea	4	2	2	4		1	143	74	1
1066	1	1		4	2		2	160	83	2	2	2		4	2	2	4		1	160	83
1067	2	1	4	2	2	3	2	117	66	2	2	2		4	1	2	1		0	122	69	1
1068	2	2	6	2	2		2	165	76	1	2	2		4	1	2	1		0	114	84	1
1069	1	2	7	4	2		2	129	74	2	2	1	Headache	4	1	2	1		1	133	79	1
1070	1	2	7	4	2		2	123	121	1	2	1	Fatigue	4	1	2	1		0	132	61	2
1071	2	2	2	4	2		2	207	77	1	2	1	Palpitations	4	1	2	4		0	118	62	1
1072	2	1	9	2	2	3	2	178	101	1	2	2		4	1	2	4		1	151	92	1
1073	2	2	6	2	2		2	150	85	1	2	2		4	2	2	4		1	142	91	1
1074	2	2	6	2	2		2	112	69	2	2	1	Dizzness	4	2	2	4		1	125	66	1
1076	1	2	7	4	2		2	162	76	1	2	2		4	2	2	1		0	139	82	1
1077	2	2		4	2		2	155	90	1	2	1	Headache	4	2	2	4		0	92	49	1
1078	1	2	7	4	2		1	196	78	2	2	1	Swelling	4	2	2	4		1	173	87	1
1079	1	2	5	2	2	3	2	127	87	1	2	1	swelling	4	1	2	4		1	128	86	1
1080	1	2	8	2	2		2	132	73	1	2	1	sweelling	4	1	2	4		1	135	79	1
1081	2	2	6	2	2		2	138	89	1	2	2		4	2	2	1		0	146	83	2
1082	1	2	6	2	2		2	151	96	2	2	1	Headache	5	1	2	4		1	151	96
1083	2	2	9	3	2	3	2	137	69	1	2	1	Pain	4	1	2	4		1	140	79	1
1084	2	2		2	2		2	158	94	2	2	1	swelling	4	1	2	1		0	158	86	1
1085	1	2	6	2	2		2	137	78	1	2	1	Headache	5	1	2	4		1	120	76	1
1086	2	2	7	4	2		2	120	57	1	2	2		4	2	2	4		1	108	50	1
1087	2	2		4	2		2	154	81	1	2	2		4	1	2	4		1	154	81
1088	2	2	5	4	2	3	2	138	65	1	2	1	Blurred vision	4	1	2	4		1	142	71	1
1089	1	2	6	2	2		2	197	124	2	2	2		4	2	2	4		0	132	85	1
1090	2	2	7	4	2		2	165	111	2	1	1	Blurred vision	1	1	2	4		1	145	83	1
1100	2	2	2	4	2		2	175	105	1	2	2		4	2	2	1		0	156	78	1
1101	1	2		2	2		2	179	120	2	2	1	Headache	4	2	2	1		0	103	81	1
1102	2	2	7	4	2		2	162	105	2	2	1	Palpitations	4	2	2	4		1	162	105	1
1103	1	1	8	2	2		2	149	72	1	2	1	Headache	4	1	2	4		1	175	100	2
1104	1	2	2	2	2		2	125	76	1	2	1	Pain	4	2	2	4		1	156	94	1
1105	1	2	2	4	2		2	118	78	1	2	1	Palpitations	4	2	2	4		1	147	95	1
1106	2	2	6	2	2		2	191	138	2	2	2		4	2	2	4		1	187	133
1107	2	2		4	2		2	151	95	1	2	2		4	2	2	1		0	187	107	1
1108	1	2	1	4	2	3	2	198	99	2	2	2		4	2	2	1		0	143	96	1
1109	2	2	9	4	2	3	2	101	86	2	2	2		1	1	2	4		1	101	86
1110	1	2	6	2	2		2	157	100	2	2	2		4	1	2	4		1	159	90	1
1111	1	1		2	2		2	157	110	2	2	1	Headache	4	2	2	1		0	134	89	1
1112	2	2	2	4	2		2	170	96	1	2	2		4	1	2	4		1	119	85
1113	2	2	6	2	2		2	172	110	1	2	1	Fatigue	4	2	2	1		0	123	86	1
1114	1	2	1	2	2		2	137	88	2	2	1	Dizzness	4	2	1	1		0	130	88	1
1115	1	2	6	2	2		2	185	87	2	2	2		4	1	2	4		1	185	87
1116	1	2		4	2		2	120	60	1	2	1	Headache	4	1	2	4		1	171	95	1
1117	2	2	5	2	2	3	2	147	90	2	2	1	Dizzness	4	2	2	4		1	144	96	1
1118	1	2	2	2	2	3	2	168	94	2	2	2		4	2	2	1		0	137	86	2
1119	2	2	5	4	2	3	2	175	108	2	2	1	Swelling	4	2	2	4		1	124	82
1120	1	2	7	4	2		2	133	82	2	2	1	Dizzness	4	1	2	4		1	133	82
1121	1	2	7	4	2		2	147	69	1	2	1	Pain	4	2	2	4		1	139	71	1
1122	2	2	7	4	2		2	147	70	2	2	2		4	2	2	4		1	147	70	1
1123	1	2	7	4	2		2	165	101	1	2	1	Fatigue	4	2	2	4		1	139	89
1124	2	1	7	2	2		2	146	67	2	2	1	Headache	1	1	2	1		0	137	71	2
1125	2	2	7	2	2		2	169	97	2	2	1	Headache	4	1	2	4		1	169	97
1126	1	1	7	2	2		2	188	91	1	2	1	Blurred vision	4	2	2	1		0	227	114	1
1127	2	2	2	2	2		2	193	117	1	2	2		4	2	2	4		1	104	64	1
1128	1	2	5	4	2	3	2	162	83	1	2	1	Headache	4	1	2	4		1	162	83
1129	2	2	7	4	2		2	111	64	1	2	2		3	1	2	4		1	129	89	1
1130	1	2	7	4	2		2	191	67	2	2	2		4	1	2	4		1	191	67
1131	2	1	2	4	2		2	146	101	1	1	1	Headache	4	1	2	4		1	157	94	1
1132	1	2	1	4	2		2	207	131	1	2	1	Headache	4	2	1	1		0	121	78	1
1133	1	2		2	2		2	235	114	1	2	1	Palpitations	4	2	2	4		1	198	105	1
1134	1	2	5	2	2	3	2	137	70	1	2	1	Fatigue	4	1	2	4		1	164	44	1
1135	2	2	2	4	2		2	178	83	1	2	1	Swelling	4	1	2	1		0	161	91	1
1136	2	2	2	4	2		2	153	61	2	2	1	Dizzness	2	1	2	3	2023-11-16	0	153	61
1137	1	2	7	4	2		2	147	75	1	2	2		4	1	2	1		0	143	85	1
1138	1	2	1	2	2	3	2	167	95	2	1	2		4	1	2	4		1	167	95
1139	2	1		4	2	3	2	160	82	1	2	1	Swelling	4	1	2	4		1	160	82
1140	2	2	7	4	2		2	139	81	1	2	1	Headache	4	1	2	1		0	135	86	1
1141	1	2	2	2	2		2	169	97	1	2	1	DIzzness	4	1	2	1		0	143	92	1
1142	2	2	7	4	2		2	150	72	2	2	2		4	1	2	4		1	150	72
1143	1	2		2	2		2	179	110	2	2	1	Headache	4	2	2	1		0	157	100	1
1144	1	1	1	2	2		2	173	98	2	2	2		4	1	2	1		0	139	81	1
1145	1	2		4	2		2	111	77	1	2	1	Swelling	4	2	2	1		0	116	85	1
1146	1	2	2	4	2		2	160	100	1	2	2		4	1	2	4		1	160	100
1147	2	2		4	2		2	106	57	1	2	1	Swelling	4	2	2	4		1	166	84	1
1148	2	2	5	4	2	3	2	121	80	1	2	1	Headache	4	2	2	1		0	141	90	1
1149	2	2	5	2	2	3	2	137	91	2	2	1	Palpitations	5	1	2	4		1	138	88	1
1150	2	2	2	2	2		2	155	88	1	2	1	Blurring vision	4	1	2	1		0	130	87	1
1151	1	2	2	2	2		2	178	80	1	2	1	Palpitations	4	2	2	1		0	162	94	2
1152	2	2	7	4	2		2	162	75	1	2	2		4	1	2	1		0	163	66	1
1153	1	1	5	2	2	3	2	149	99	1	2	2		4	1	2	4		1	120	72	1
1154	1	1		4	2		2	198	93	1	2	1	Blurred vision	4	2	2	4		1	152	70
1155	1	2		4	2		2	134	80	1	2	2		3	1	2	4		1	134	83	1
1156	1	2		4	2		2	149	91	2	2	1	Palpitation	4	1	2	4		1	145	72	1
1157	1	1		2	2		2	137	87	1	2	1	Dizzness	4	1	2	4		1	173	109	1
1158	2	2	7	4	2		2	167	80	1	2	1	Palpitations	4	1	2	4		1	152	83	1
1159	2	2		2	2		2	143	93	1	2	2		4	2	2	1		0	138	88	1
1160	2	2	7	4	2		2	150	60	2	2	1	Blurred vision	4	1	2	4		1	150	66
1161	2	1	2	2	2		2	175	120	1	2	2		4	1	2	4		1	175	120
1162	2	1		4	2		2	160	66	1	2	1	Dizzness	4	1	2	1		0	159	73	1
1163	2	2	5	4	2	3	2	129	81	2	2	1	Fatigue	4	2	2	4		1	184	88	1
1164	2	2		4	2		2	181	92	1	2	1	Constipation	4	1	2	4		1	134	60	1
1165	2	2		4	2		2	163	103	2	2	2		1	1	2	4		1	163	103
1166	2	1	2	4	2		2	183	109	2	2	2		4	1	2	4		1	162	89	1
1167	1	2		2	2		2	184	111	1	2	1	Palpitations	4	2	2	1		0	146	91	1
1168	2	1	7	2	2		2	156	99	1	2	2		4	1	2	4		0	136	88	1
1169	2	1		4	1		2	141	80	1	2	2		4	1	2	4		1	138	82	1
1170	1	2	1	4	2		2	120	62	1	2	1	Dizzness	2	1	2	4		1	144	66	1
1171	1	2	7	4	2		2	139	77	2	2	2		4	2	2	4		1	118	71	1
1172	2	2	2	2	2		2	158	92	1	2	1	Palpitations	4	1	2	4		1	212	134	1
1173	2	2		4	2		2	159	78	1	2	1	Constipation	4	1	2	4		1	159	78
1174	2	2	6	2	2		2	153	88	2	2	2		4	1	2	4		1	153	88
1175	2	2		4	2		2	155	98	1	2	1	Palpitation	2	1	2	1		0	155	98	1
1176	1	2		4	2		2	147	96	1	2	2		4	1	2	1		0	140	88	1
1177	1	2		4	2		2	142	110	1	2	1	Blurring vision	4	1	2	1		0	113	68	1
1178	1	2	1	4	2		2	188	92	1	2	1	Headache	4	2	2	1		0	163	80	1
1179	2	2	2	2	2		2	132	76	1	2	2		4	2	2	4		1	138	83	1
1180	2	2	1	4	2		2	116	70	2	2	2		4	2	2	4		1	146	95
1181	2	2		4	2		2	146	84	2	2	1	Blurred vision	4	1	1	4		1	146	84
1182	1	2	6	2	2		2	173	121	1	2	1	Dizzness	4	2	2	1		0	149	96	1
1183	1	2	7	4	2		2	129	71	1	2	1	Insomnia	4	1	1	1		0	122	68	1
1184	1	2	5	2	2	3	2	141	94	1	2	1	Blurred vision	4	1	2	4		1	141	94
1185	1	2	7	4	2		2	190	128	1	2	1	Headache	5	1	2	1		0	145	86	1
1186	1	2	5	4	2	3	2	143	101	1	2	2		4	2	2	4		1	131	77
1187	1	2	2	4	2		2	125	84	1	2	2		4	2	2	1		0	121	78	1
1188	1	2	2	2	2		2	116	73	2	2	1	Headache	4	1	2	1		0	142	84	2
1189	2	2		4	2		2	146	84	2	2	1	Blurred vision	4	1	1	4		1	146	84
1190	2	1	8	4	2		2	129	78	1	2	2		4	2	2	3	2020-11-19	0	129	78
1191	2	2	2	4	2		2	157	83	2	2	1	Headache	4	1	2	1		0	133	78	1
1192	2	2		4	2		2	121	92	1	2	1	Fatigue	4	1	2	4		1	122	81	1
1193	1	2	1	4	2		2	157	99	2	2	1	Headache	4	2	2	1		0	152	100	1
1194	2	2		4	2		2	123	76	1	2	1	Swelling	4	1	2	4		1	146	87	1
1195	1	2	2	4	2		2	154	77	1	2	2		4	2	2	4		1	148	77	1
1196	2	2	2	2	2		2	157	101	1	2	1	Dyspnea	4	2	2	4		1	157	101
1197	2	2	2	2	2		2	127	73	2	2	1	Dizzness	4	1	2	4		1	122	77	1
1198	2	2		2	2		2	141	83	2	2	2		4	1	2	1		0	136	79	1
1199	1	2	9	2	2	3	2	163	108	1	2	1	Blurred vision	4	2	2	4		1	149	68	1
1200	1	2		2	2		2	184	117	1	2	2		4	2	2	1		0	157	100	1
1201	2	2	5	2	2	3	2	145	91	1	2	1	Palpitations	4	2	2	4		1	149	87	1
1202	1	2	1	4	2		2	217	81	2	2	1	Palpitation	4	2	2	1		1	169	79	1
1203	1	1	2	2	2		2	197	115	1	2	1	Swelling	4	1	2	4		1	170	94
1204	2	2	5	2	2	3	2	174	96	1	2	2		4	1	2	4		1	174	96
1205	1	1	2	4	2		2	131	83	2	2	2		4	1	2	4		1	145	83
1207	1	2	5	4	2	3	2	126	61	1	2	2		4	1	2	1		0	137	83	2
1208	2	2		4	2		2	158	77	1	2	2		4	1	2	1		0	137	74	1
1209	2	1		4	2		2	163	103	1	2	1	Blurred vision	4	1	2	4		1	131	87
1210	1	1	2	4	2		2	160	98	1	2	2		4	2	2	4		1	160	98	1
1211	1	1	2	4	2		2	129	66	1	2	2		1	1	2	4		1	147	88
1212	1	2	2	4	2		2	138	75	2	2	1	Headache	4	1	2	4		1	138	75	1
1213	2	1	2	2	2		2	156	88	2	2	2		4	1	2	4		1	156	88
1214	2	2	7	4	2		2	143	82	1	2	1	Palpitations	4	1	2	4		1	137	68	1
1215	1	2	7	4	2		2	168	100	1	2	1	Fatigue	4	1	2	4		1	182	117	1
1216	2	2	1	4	2		2	131	68	1	2	2		4	1	2	4		1	131	68
1217	2	2	7	4	2		2	154	88	1	2	2		4	1	2	4		1	128	63	1
1218	1	2		4	2		2	137	62	2	2	1	Blurred vision	4	1	2	1		0	169	88	1
1219	2	2	9	4	2	3	2	150	98	2	2	1	Swelling	4	1	2	4		1	165	91	1
1220	1	2	9	2	2	3	2	168	104	1	2	1	Palpitations	4	1	2	1		0	139	97	1
1221	2	1	1	4	2		2	147	74	2	2	2		1	1	2	4		1	147	74
1222	1	2	5	4	2		2	146	92	1	2	1	Headache	1	1	2	1		0	125	91	1
1223	1	2	9	2	2	3	2	163	100	1	2	1	Headache	4	1	2	1		0	137	76	1
1224	1	2		4	2		2	124	67	1	2	1	Palpitation	4	1	2	4		1	152	74	1
1225	1	1	9	4	2	3	2	142	92	1	2	2		4	1	2	4		1	115	70	1
1226	2	2	6	2	2		2	118	78	1	2	1	Palpitation	4	1	2	1		0	113	72	1
1227	2	2	5	2	2	3	2	158	93	1	2	1	Dizzness	2	1	2	4		1	138	68	1
1228	1	2		4	2		2	159	83	1	2	1	Swelling	4	2	2	1		0	139	83	1
1229	2	2	5	2	2	3	2	132	91	1	2	1	Blurring vision	4	2	2	1		0	126	74	1
1230	1	1	2	2	2		2	134	90	2	2	2		4	1	2	4		1	171	83	1
1231	1	2	6	2	2		2	167	114	2	2	2		4	2	2	4		1	137	61	2
1232	1	1	7	4	2	2	2	161	96	1	2	1	Palpitations	4	1	2	4		1	158	104
1233	2	1		4	2		2	148	91	1	2	2		4	1	2	4		1	148	91
1234	1	1	2	4	2		2	124	83	1	2	2		2	1	2	1		0	128	76	1
1235	1	1	2	4	2		2	140	84	2	2	1	Swelling	4	2	2	4		1	151	88
1236	1	2		4	2		2	140	80	1	2	1	Palpitation	1	1	2	1		0	126	72	1
1237	1	1	2	4	2		2	147	92	1	2	1	Blurring vision	4	2	2	4		1	177	100
1238	1	2	6	2	2		2	140	90	1	2	2		4	1	2	4		1	139	86	1
1239	1	1		2	2		2	208	108	1	2	2		4	2	2	4		1	208	105
1240	1	2	2	2	2		2	160	100	2	2	1	Dizzness	4	1	2	4		1	171	100	1
1241	2	2	6	2	2		2	150	80	1	2	1	Palpitations	4	1	2	1		0	122	76	1
1242	2	2		4	2		2	144	59	2	2	1	Palpitations	4	2	2	4		1	152	68
1243	2	2	2	4	2		2	133	88	1	2	1	Swelling	4	1	2	4		1	142	97	1
1244	2	2		4	2		2	153	97	2	2	1	Headache	4	1	2	4		1	153	97
1245	1	2	1	4	2		2	138	81	1	2	2		4	1	2	4		1	138	81
1246	1	2		4	2		2	160	110	1	2	1	Swelling	4	1	2	4		1	197	104	1
1247	2	2	7	2	2		2	150	120	1	2	2		4	1	2	4		1	148	82	1
1248	2	1	8	2	2		2	179	103	2	2	1	Palpitation	4	2	2	4		1	151	94
1249	1	2		4	2		1	140	80	2	2	1	Palpitation	4	2	2	4		1	148	71
1250	1	1		4	2		2	173	80	2	2	1	Blurred vision	1	1	2	4		1	141	57
1251	1	2	2	2	2		2	130	90	1	2	2		4	1	2	4		1	147	82	1
1252	2	2		2	2		2	140	90	2	2	1	Fatigue	4	2	2	1		0	131	74	1
1253	1	2		4	2		2	140	100	2	2	2		4	1	2	4		1	149	102
1254	2	2		4	2		2	130	90	1	2	2		4	1	2	4		1	163	92
1255	2	2		4	2		2	140	90	1	2	2		4	2	2	4		1	169	74	1
1256	1	2		4	2		2	134	86	2	2	2		1	1	2	4		1	171	95	1
1257	1	2	2	4	2		2	144	56	2	2	1	Dizzness	4	2	2	4		1	137	55	1
1258	2	2	7	4	2		2	183	94	1	2	2		4	2	2	4		1	183	94	1
1259	1	2	2	2	2		2	128	81	2	2	2		4	1	2	4		1	128	81
1260	1	1	1	2	2		2	129	65	2	2	2		4	2	2	4		1	125	65	1
1261	2	1	7	4	2		1	114	71	2	2	1	Swellling	4	2	2	4		1	114	71
1262	2	2	2	4	2		2	161	87	2	2	1	Swelling	4	1	2	4		1	161	87	1
1263	1	1	3	2	2		2	130	80	2	2	1	Fatigue	4	1	2	4		1	119	74	2
1264	1	2	7	4	2		2	190	130	1	2	1	Dizzness	4	2	2	4		1	146	78
1265	1	1	3	4	2		2	130	80	1	2	1	Swelling	4	2	2	4		1	196	81	1
1266	2	1	3	2	2		2	150	92	1	2	1	Dizzness	4	2	2	4		1	107	75
1267	2	2	2	4	2		2	197	129	1	2	1	Fatigue	4	2	2	4		1	152	97
1268	2	2		4	2		2	137	70	1	2	2		1	1	2	4		1	137	70
1269	1	2		2	2		2	150	66	1	2	1	Fatigue	1	1	2	4		1	147	62	1
1270	2	2		4	2		2	157	73	1	2	1	Palpitation	4	1	2	4		1	165	70	2
1271	2	2		4	2		2	129	98	2	2	1	Headache	4	1	2	4		1	129	98
1272	1	2	2	2	2		2	148	87	1	2	1	Blurred vision	4	1	2	1		0	156	97	1
1273	1	1	1	2	2		2	134	74	1	2	2		1	1	2	4		1	147	67	1
1274	2	1		2	2		2	120	69	1	2	2		4	1	2	4		1	122	73
1275	1	2		4	2		2	139	72	1	2	2		4	2	2	4		1	139	76
1276	2	2	9	2	2	3	2	157	106	1	2	1	Palpitation	4	1	2	4		1	161	87	1
1277	1	2	2	4	2		1	171	111	1	2	1	Headache	4	2	2	4		1	152	88	1
1278	1	2	9	2	2	3	2	110	80	1	2	1	Swelling	4	1	2	1		0	144	88	1
1279	1	2		4	2		2	193	103	1	2	1	Palpitation	4	1	2	4		1	179	94
1280	2	1	7	2	2		2	160	90	1	2	2		4	2	2	4		1	167	93
1281	1	2	6	2	2		2	132	82	2	2	1	Palpitation	4	2	2	1		0	165	104	1
1282	1	2	2	2	2		2	113	62	1	2	1	Dizness	5	1	2	4		1	109	72	1
1283	1	2		4	2		2	170	85	1	2	1	Palpitation	4	2	2	1		0	175	99	1
1284	1	2		4	2		2	183	83	1	2	1	Headache	4	1	2	1		0	170	98	1
1285	2	2	5	4	2	3	2	151	100	1	2	1	Insomnia	4	1	2	4		1	124	84	1
1286	2	2		4	2		2	109	70	1	2	1	Palpitations	4	1	2	1		0	108	66	1
